# Phylogenomics and population genomics of SARS-CoV-2 in Mexico during the pre-vaccination stage reveals variants of interest B.1.1.28.4, B.1.1.222 or B.1.1.519 and B.1.243 with mutations in the Spike protein and the Nucleocapsid

**DOI:** 10.1101/2021.05.18.21256128

**Authors:** Francisco Barona-Gómez, Luis Delaye, Erik Díaz-Valenzuela, Fabien Plisson, Arely Cruz-Pérez, Mauricio Díaz-Sánchez, Christian A. García-Sepúlveda, Alejandro Sanchez-Flores, Rafael Pérez-Abreu, Francisco J. Valencia-Valdespino, Natali Vega-Magaña, José Francisco Muñoz-Valle, Octavio Patricio García-González, Sofía Bernal-Silva, Andreu Comas-García, Angélica Cibrián-Jaramillo

## Abstract

Understanding the evolution of SARS-CoV-2 virus in various regions of the world during the Covid19 pandemic is essential to help mitigate the effects of this devastating disease. We describe the phylogenomic and population genetic patterns of the virus in Mexico during the pre-vaccination stage, including asymptomatic carriers. A RT-qPCR screening and phylogenomics reconstructions directed a sequence/structure analysis of the Spike glycoprotein, revealing mutation of concern E484K in genomes from central Mexico, in addition to the nationwide prevalence of the imported variant 20C/S:452R (B.1.427/9). Overall, the detected variants in Mexico show Spike protein mutations in the N-terminal domain (i.e., R190M), in the receptor-binding motif (i.e., T478K, E484K), within the S1-S2 subdomains (i.e., P681R/H, T732A), and at the basis of the protein, V1176F, raising concerns about the lack of phenotypic and clinical data available for the variants of interest (VOI) we postulate: 20B/478K.V1 (B.1.1.222 or B.1.1.519) and 20B/P.4 (B.1.1.28.4). Moreover, the population patterns of Single Nucleotide Variants (SNVs) from symptomatic and asymptomatic carriers obtained with a self-sampling scheme confirmed the presence of several fixed variants, and differences in allelic frequencies among localities. We identified the mutation N:S194L of the Nucleocapsid protein associated with symptomatic patients. Phylogenetically, this mutation is frequent in Mexican sub-clades, so we propose an additional VOI, 20A/N:194L.V2 (B.1.243). Our results highlight the dual and complementary role of Spike and Nucleocapsid proteins in adaptive evolution of SARS-CoV-2 to their hosts and provide a baseline for specific follow-up of mutations of concern during the vaccination stage.

**IMPACT STATEMENT:** Following self-sampling, screening of mutations of concern, and a combined phylogenomic and population genetics pipeline, we reveal the appearance of three VOI with mutations in the Spike protein, P.4 (B.1.1.28.4) and 20B/478K.V1 (B.1.1.222, leading to B.1.1.519), and in the Nucleocapsid protein, 20A/N:194L.V2 (B.1.243), in Mexico during the pre-vaccination stage. The mutation S194L in the Nucleocapsid was found to associate with symptomatic patients versus asymptomatic carriers in the population investigated. Our research can aid epidemiological genomics efforts during the vaccination stage in Mexico by contributing with a combined analytical platform and information about variants within different genetic lineages with the potential to evolve into variants of concern (VOC).

## Supplementary Tables for "Phylogenomics and population genomics of SARS-CoV-2 in Mexico during the pre-vaccination stage reveals variants of interest B.1.1.28.4, B.1.1.222 or B.1.1.519 and B.1.243 with mutations in the Spike protein and the Nucleocapsid"

### Sheet: Table S1
	ID	Location	Self-sampling. RNA (ng/uL)	Assisted-sampling. RNA (ng/uL)	Self-sampling CT RNasP	Assisted-Sampling. CT RNasP
	Volunteer 1	Guanajuato	26.7	22.53	N/A	N/A
	Volunteer 2	Guanajuato	26.68	24.43	N/A	N/A
	Volunteer 3	Guanajuato	22.97	38.3	N/A	N/A
	Volunteer 4	Guanajuato	19.64	38.92	N/A	N/A
	Volunteer 5	Guanajuato	24.39	29.14	N/A	N/A
	Volunteer 6	Guanajuato	19.17	29.14	N/A	N/A
	Volunteer 7	Guanajuato	22.37	32.44	N/A	N/A
	Volunteer 8	Guanajuato	18.89	32.69	N/A	N/A
	Volunteer 9	Guanajuato	19	27.23	N/A	N/A
	Volunteer 10	Guanajuato	18.34	34.47	N/A	N/A
	Volunteer 11	Guanajuato	31.12	39.32	N/A	N/A
	Volunteer 12	Guanajuato	22.48	30.7	N/A	N/A
	Volunteer 13	Guanajuato	20.84	34.05	N/A	N/A
	Volunteer 14	Guanajuato	34.98	42.31	N/A	N/A
	Volunteer 15	Guanajuato	23.64	14.71	N/A	N/A
	Volunteer 16	Guanajuato	23.32	27.08	N/A	N/A
	Volunteer 17	Guanajuato	19.82	31.26	N/A	N/A
	Volunteer 18	Guanajuato	24.71	34.71	N/A	N/A
	Volunteer 19	Guanajuato	28.49	22.74	N/A	N/A
	Volunteer 20	Guanajuato	28.85	23.84	N/A	N/A
	Volunteer 21	Guanajuato	26.55	28.34	N/A	N/A
	Volunteer 22	Guanajuato	29.73	26.05	N/A	N/A
	Volunteer 23	Guanajuato	19.72	34.12	N/A	N/A
	Volunteer 24	Guanajuato	21.68	36.65	N/A	N/A
	Volunteer 25	Guanajuato	20	25.86	N/A	N/A
	Volunteer 26	Guanajuato	72.26	32.87	N/A	N/A
	Volunteer 27	Guanajuato	22.63	27.94	N/A	N/A
	Volunteer 28	Guanajuato	20.88	30.26	N/A	N/A
	Volunteer 29	Guanajuato	26.34	25.51	N/A	N/A
	Volunteer 30	Guanajuato	79.9	22.14	N/A	N/A
	Volunteer 31	Guanajuato	28.69	36.94	N/A	N/A
	Volunteer 32	Guanajuato	21.21	33.98	N/A	N/A
	Volunteer 33	Guanajuato	27.35	28.78	N/A	N/A
	Volunteer 34	Guanajuato	23.97	31.29	N/A	N/A
	Volunteer 35	Guanajuato	21.62	28.95	N/A	N/A
	Volunteer 36	Guanajuato	20.39	66.08	N/A	N/A
	Volunteer 37	Guanajuato	22.67	29.14	N/A	N/A
	Volunteer 38	Guanajuato	23.21	32.49	N/A	N/A
	Volunteer 39	Guanajuato	34.29	26.67	N/A	N/A
	Volunteer 40	Guanajuato	26.07	24.3	N/A	N/A
	Volunteer 41	Guanajuato	23.63	26.51	N/A	N/A
	Volunteer 42	Guanajuato	24.23	30.07	N/A	N/A
	Volunteer 43	Guanajuato	24.02	21.75	N/A	N/A
	Volunteer 44	San Luis Potosi	N/A	N/A	24.38	24.63
	Volunteer 45	San Luis Potosi	N/A	N/A	26.48	30.99
	Volunteer 46	San Luis Potosi	N/A	N/A	27.32	27.5
	Volunteer 47	San Luis Potosi	N/A	N/A	26.11	30.42
	Volunteer 48	San Luis Potosi	N/A	N/A	28.28	29.55
	Volunteer 49	San Luis Potosi	N/A	N/A	26.81	27.86
	Volunteer 50	San Luis Potosi	N/A	N/A	26.22	32.24
	Volunteer 51	San Luis Potosi	N/A	N/A	24.68	27.76
	Volunteer 52	San Luis Potosi	N/A	N/A	25.6	27.18
	Volunteer 53	San Luis Potosi	N/A	N/A	26.72	29.26
	Volunteer 54	San Luis Potosi	N/A	N/A	25.54	26.36
	Volunteer 55	San Luis Potosi	N/A	N/A	25.64	27.21
	Volunteer 56	San Luis Potosi	N/A	N/A	28.17	28.98
	Volunteer 57	San Luis Potosi	N/A	N/A	32.92	30.19
	Volunteer 58	San Luis Potosi	N/A	N/A	27.12	31.19
MEAN			26.4521	30.6209	26.7993	28.7547
SD			11.8055	7.81486	2.02731	2.06716

### Sheet: Table S2
	gisaid_epi_isl	genbank_accession	date	region	country	division	location	region_exposure	country_exposure	division_exposure	segment	length	host	age	sex	Nextstrain_clade	pango_lineage	Clade	Mexstrain_clade	originating_lab	submitting_lab	authors	url	title	paper_url	purpose_of_sequencing	Symptoms
Mexico/GUA-06_LA_FB_05_0178/2020	EPI_ISL_1238787	?	2020	North America	Mexico	Guanajuato		North America	Mexico	Guanajuato	genome	29887	Human	20-29	Female	20A	B.1.243	G	?	Ecological and Evolutionary Genomics. UGA-CINVESTAV	Unidad Universitaria de Secuenciaci√≥n Masiva y Bioinform√°tica (UUSMB). IBT-UNAM	Angelica Cibrian et al	https://www.gisaid.org	?	?	?	symptomatic
Mexico/GUA-09_LA_FB_05_0249/2020	EPI_ISL_1238788	?	2020	North America	Mexico	Guanajuato		North America	Mexico	Guanajuato	genome	29903	Human	30-39	Male	20A	B.1.243	G	?	Ecological and Evolutionary Genomics. UGA-CINVESTAV	Unidad Universitaria de Secuenciaci√≥n Masiva y Bioinform√°tica (UUSMB). IBT-UNAM	Angelica Cibrian et al	https://www.gisaid.org	?	?	?	symptomatic
Mexico/GUA-14_LA_FB_05_0336/2020	EPI_ISL_1238789	?	2020	North America	Mexico	Guanajuato		North America	Mexico	Guanajuato	genome	29897	Human	20-29	Male	20B	B.1.1.2	GR	?	Ecological and Evolutionary Genomics. UGA-CINVESTAV	Unidad Universitaria de Secuenciaci√≥n Masiva y Bioinform√°tica (UUSMB). IBT-UNAM	Angelica Cibrian et al	https://www.gisaid.org	?	?	?	asymptomatic
Mexico/GUA-20_LA_FB_05_0345/2020	EPI_ISL_1238790	?	2020	North America	Mexico	Guanajuato		North America	Mexico	Guanajuato	genome	29897	Human	20-29	Female	20B	B.1.1	GR	?	Ecological and Evolutionary Genomics. UGA-CINVESTAV	Unidad Universitaria de Secuenciaci√≥n Masiva y Bioinform√°tica (UUSMB). IBT-UNAM	Angelica Cibrian et al	https://www.gisaid.org	?	?	?	asymptomatic
Mexico/GUA-26_LA_FB_05_0353/2020	EPI_ISL_1238791	?	2020	North America	Mexico	Guanajuato		North America	Mexico	Guanajuato	genome	29903	Human	20-29	Female	20B	B.1.1.222	GR	?	Ecological and Evolutionary Genomics. UGA-CINVESTAV	Unidad Universitaria de Secuenciaci√≥n Masiva y Bioinform√°tica (UUSMB). IBT-UNAM	Angelica Cibrian et al	https://www.gisaid.org	?	?	?	asymptomatic
Mexico/GUA-31_LA_FB_05_0401/2020	EPI_ISL_1238792	?	2020	North America	Mexico	Guanajuato		North America	Mexico	Guanajuato	genome	29891	Human	30-39	Female	20B	B.1.1	GR	?	Ecological and Evolutionary Genomics. UGA-CINVESTAV	Unidad Universitaria de Secuenciaci√≥n Masiva y Bioinform√°tica (UUSMB). IBT-UNAM	Angelica Cibrian et al	https://www.gisaid.org	?	?	?	asymptomatic
Mexico/GUA-35_LA_FB_05_0403/2020	EPI_ISL_1238793	?	2020	North America	Mexico	Guanajuato		North America	Mexico	Guanajuato	genome	29903	Human	40-49	Male	20B	B.1.1.222	GR	?	Ecological and Evolutionary Genomics. UGA-CINVESTAV	Unidad Universitaria de Secuenciaci√≥n Masiva y Bioinform√°tica (UUSMB). IBT-UNAM	Angelica Cibrian et al	https://www.gisaid.org	?	?	?	asymptomatic
Mexico/JAL-LaDEER-133706/2021	EPI_ISL_1360407	?	2021	North America	Mexico	Jalisco	Puerto Vallarta	North America	Mexico	Jalisco	genome	29903	Human	70-79	Female	20B	P.2	GR	20B/P.3	Laboratorio de Enfermedades Emergentes y Reemergentes	Laboratorio de Enfermedades Emergentes y Reemergentes	Vega-Maga√±a Natali, Pe√±a-Rodriguez Marcela, Viera-Segura Oliver, Garc√≠a-Chagollan Mariel, Hern√°ndez-Bello Jorge, Mu√±oz-Valle Jos√© Francisco	https://www.gisaid.org	?	?	?	symptomatic
Mexico/JAL-LaDEER-145340/2021	EPI_ISL_1360408	?	2021	North America	Mexico	Jalisco	Puerto Vallarta	North America	Mexico	Jalisco	genome	29903	Human	20-29	Male	20B	P.2	GR	20B/P.3	Laboratorio de Enfermedades Emergentes y Reemergentes	Laboratorio de Enfermedades Emergentes y Reemergentes	Vega-Maga√±a Natali, Pe√±a-Rodriguez Marcela, Viera-Segura Oliver, Garc√≠a-Chagollan Mariel, Hern√°ndez-Bello Jorge, Mu√±oz-Valle Jos√© Francisco	https://www.gisaid.org	?	?	?	symptomatic
Mexico/JAL-LaDEER-145365/2021	EPI_ISL_1360409	?	2021	North America	Mexico	Jalisco	Puerto Vallarta	North America	Mexico	Jalisco	genome	29903	Human	10-19	Female	20B	P.2	GR	20B/P.3	Laboratorio de Enfermedades Emergentes y Reemergentes	Laboratorio de Enfermedades Emergentes y Reemergentes	Vega-Maga√±a Natali, Pe√±a-Rodriguez Marcela, Viera-Segura Oliver, Garc√≠a-Chagollan Mariel, Hern√°ndez-Bello Jorge, Mu√±oz-Valle Jos√© Francisco	https://www.gisaid.org	?	?	?	symptomatic
Mexico/JAL-LaDEER-147248/2021	EPI_ISL_1360410	?	2021	North America	Mexico	Jalisco	Puerto Vallarta	North America	Mexico	Jalisco	genome	29903	Human	10-19	Female	20B	P.2	GR	20B/P.3	Laboratorio de Enfermedades Emergentes y Reemergentes	Laboratorio de Enfermedades Emergentes y Reemergentes	Vega-Maga√±a Natali, Pe√±a-Rodriguez Marcela, Viera-Segura Oliver, Garc√≠a-Chagollan Mariel, Hern√°ndez-Bello Jorge, Mu√±oz-Valle Jos√© Francisco	https://www.gisaid.org	?	?	?	symptomatic
Mexico/JAL-LaDEER-E39931/2021	EPI_ISL_1360411	?	2021	North America	Mexico	Jalisco	Zapopan	North America	Mexico	Jalisco	genome	29903	Human	30-39	Female	20B	P.2	GR	20B/P.3	Laboratorio de Enfermedades Emergentes y Reemergentes	Laboratorio de Enfermedades Emergentes y Reemergentes	Vega-Maga√±a Natali, Pe√±a-Rodriguez Marcela, Viera-Segura Oliver, Garc√≠a-Chagollan Mariel, Hern√°ndez-Bello Jorge, Mu√±oz-Valle Jos√© Francisco	https://www.gisaid.org	?	?	?	symptomatic
Mexico/JAL-InDRE_371/2021	EPI_ISL_1093145	?	2021	North America	Mexico	Jalisco		North America	Mexico	Jalisco	genome	29859	Human	30-39	Male	20B	P.2	20B/P.3	GR	Laboratorio de Diagnostico de Enfermedades Emergentes y Reemergentes	Instituto de Diagnostico y Referencia Epidemiologicos (INDRE)	Claudia Wong-Arambula et al	https://www.gisaid.org	?	?	?	symptomatic
Mexico/JAL-InDRE_372/2021	EPI_ISL_1093146	?	2021	North America	Mexico	Jalisco		North America	Mexico	Jalisco	genome	29859	Human	60-69	Male	20B	P.2	20B/P.3	GR	Laboratorio de Diagnostico de Enfermedades Emergentes y Reemergentes	Instituto de Diagnostico y Referencia Epidemiologicos (INDRE)	Claudia Wong-Arambula et al	https://www.gisaid.org	?	?	?	symptomatic
Mexico/JAL-InDRE_373/2021	EPI_ISL_1093147	?	2021	North America	Mexico	Jalisco		North America	Mexico	Jalisco	genome	29859	Human	70-79	Female	20B	P.2	20B/P.3	GR	Laboratorio de Diagnostico de Enfermedades Emergentes y Reemergentes	Instituto de Diagnostico y Referencia Epidemiologicos (INDRE)	Claudia Wong-Arambula et al	https://www.gisaid.org	?	?	?	symptomatic
Mexico/SLP-InDRE_454/2021	EPI_ISL_1219714	?	2021	North America	Mexico	San Luis Potosi		North America	Mexico	San Luis Potosi	genome	29859	Human	50-59	Female	20A	B.1.396	20A/484K.2	G	CICSaB/UASLP/LESP SLP	Instituto de Diagnostico y Referencia Epidemiologicos (INDRE)	Claudia Wong-Arambula et al	https://www.gisaid.org	?	?	?	symptomatic
Mexico/SLP-UASLP-AH1COV2SS018_S7/2021	EPI_ISL_1494729	?	2021	North America	Mexico	San Luis Potosi	San Luis Potosi	North America	Mexico	San Luis Potosi	genome	29903	Human	30-39	Male	20B	B.1.1.519	GR	20B/478K.V1	Centro de Investigaci√≥n en Ciencias de la Salud y Biomedicina, U.A.S.LP.	Centro de Investigaci√≥n en Ciencias de la Salud y Biomedicina, U.A.S.LP.	MD PhD Sof√≠a Bernal Silva	https://www.gisaid.org	?	?	?	symptomatic
Mexico/SLP-UASLP-AH1COV2SS019_S8/2021	EPI_ISL_1494730	?	2021	North America	Mexico	San Luis Potosi	San Luis Potosi	North America	Mexico	San Luis Potosi	genome	29903	Human	50-59	Female	20B	B.1.1.519	GR	20B/478K.V1	Centro de Investigaci√≥n en Ciencias de la Salud y Biomedicina, U.A.S.LP.	Centro de Investigaci√≥n en Ciencias de la Salud y Biomedicina, U.A.S.LP.	MD PhD Sof√≠a Bernal Silva	https://www.gisaid.org	?	?	?	symptomatic
Mexico/SLP-UASLP-AH1COV2SS025_S14/2020	EPI_ISL_1494717	?	2020	North America	Mexico	San Luis Potosi	San Luis Potosi	North America	Mexico	San Luis Potosi	genome	29903	Human	40-49	Male	20A	B.1.189	G	?	Centro de Investigaci√≥n en Ciencias de la Salud y Biomedicina, U.A.S.LP.	Centro de Investigaci√≥n en Ciencias de la Salud y Biomedicina, U.A.S.LP.	MD PhD Sof√≠a Bernal Silva	https://www.gisaid.org	?	?	?	symptomatic
Mexico/SLP-UASLP-AH1COV2SS026_S15/2020	EPI_ISL_1494724	?	2020	North America	Mexico	San Luis Potosi	San Luis Potosi	North America	Mexico	San Luis Potosi	genome	29903	Human	70-79	Male	20C	B.1	GH	?	Centro de Investigaci√≥n en Ciencias de la Salud y Biomedicina, U.A.S.LP.	Centro de Investigaci√≥n en Ciencias de la Salud y Biomedicina, U.A.S.LP.	MD PhD Sof√≠a Bernal Silva	https://www.gisaid.org	?	?	?	symptomatic
Mexico/SLP-UASLP-AH1COV2SS027_S16/2020	EPI_ISL_1494725	?	2020	North America	Mexico	San Luis Potosi	San Luis Potosi	North America	Mexico	San Luis Potosi	genome	29903	Human	60-69	Male	20A	B.1.189	G	?	Centro de Investigaci√≥n en Ciencias de la Salud y Biomedicina, U.A.S.LP.	Centro de Investigaci√≥n en Ciencias de la Salud y Biomedicina, U.A.S.LP.	MD PhD Sof√≠a Bernal Silva	https://www.gisaid.org	?	?	?	symptomatic
Mexico/SLP-UASLP-AH1COV2SS028_S17/2020	EPI_ISL_1494726	?	2020	North America	Mexico	San Luis Potosi	San Luis Potosi	North America	Mexico	San Luis Potosi	genome	29903	Human	90-99	Male	20A	B.1.189	G	?	Centro de Investigaci√≥n en Ciencias de la Salud y Biomedicina, U.A.S.LP.	Centro de Investigaci√≥n en Ciencias de la Salud y Biomedicina, U.A.S.LP.	MD PhD Sof√≠a Bernal Silva	https://www.gisaid.org	?	?	?	symptomatic
Mexico/SLP-UASLP-AH1COV2SS029_S18/2020	EPI_ISL_1494727	?	2020	North America	Mexico	San Luis Potosi	San Luis Potosi	North America	Mexico	San Luis Potosi	genome	29903	Human	40-49	Male	20A	B.1	G	?	Centro de Investigaci√≥n en Ciencias de la Salud y Biomedicina, U.A.S.LP.	Centro de Investigaci√≥n en Ciencias de la Salud y Biomedicina, U.A.S.LP.	MD PhD Sof√≠a Bernal Silva	https://www.gisaid.org	?	?	?	symptomatic
Mexico/SLP_UASLP_A015/2021	EPI_ISL_1469108	?	2021	North America	Mexico	San Luis Potosi	San Luis Potosi	North America	Mexico	San Luis Potosi	genome	29906	Human	30-39	Female	20B	B.1.1.512	GR	?	Centro de Investigaci√≥n en Ciencias de la Salud y Biomedicina	Centro de Investigaci√≥n en Ciencias de la Salud y Biomedicina	MD PhD Sof√≠a Bernal Silva	https://www.gisaid.org	?	?	?	symptomatic
Mexico/SLP_UASLP_A018/2021	EPI_ISL_1469109	?	2021	North America	Mexico	San Luis Potosi	San Luis Potosi	North America	Mexico	San Luis Potosi	genome	29903	Human	70-79	Male	20B	B.1.1.344	GR	?	Centro de Investigacion en Ciencias de la Salud y Biomedicina	Centro de Investigacion en Ciencias de la Salud y Biomedicina	Sofia Bernal, Andreu Comas	https://www.gisaid.org	?	?	?	symptomatic
Mexico/SLP_UASLP_A019/2021	EPI_ISL_1469110	?	2021	North America	Mexico	San Luis Potosi	San Luis Potosi	North America	Mexico	San Luis Potosi	genome	29903	Human	30-39	Male	20B	B.1.1.519	GR	20B/478K.V1	Centro de Investigacion en Ciencias de la Salud y Biomedicina	Centro de Investigacion en Ciencias de la Salud y Biomedicina	Sofia Bernal, Andreu Comas	https://www.gisaid.org	?	?	?	symptomatic
Mexico/SLP_UASLP_A020/2021	EPI_ISL_1469111	?	2021	North America	Mexico	San Luis Potosi	San Luis Potosi	North America	Mexico	San Luis Potosi	genome	29903	Human	30-39	Female	20A	B.1.241	G	?	Centro de Investigacion en Ciencias de la Salud y Biomedicina	Centro de Investigacion en Ciencias de la Salud y Biomedicina	Sofia Bernal, Andreu Comas	https://www.gisaid.org	?	?	?	symptomatic
Mexico/SLP_UASLP_A002/2021	EPI_ISL_1469112	?	2021	North America	Mexico	San Luis Potosi	San Luis Potosi	North America	Mexico	San Luis Potosi	genome	29903	Human	20-29	Male	20B	B.1.1.517	GR	?	Centro de Investigacion en Ciencias de la Salud y Biomedicina	Centro de Investigacion en Ciencias de la Salud y Biomedicina	Sofia Bernal, Andreu Comas	https://www.gisaid.org	?	?	?	symptomatic
Mexico/SLP_UASLP_A041/2021	EPI_ISL_1469113	?	2021	North America	Mexico	San Luis Potosi	San Luis Potosi	North America	Mexico	San Luis Potosi	genome	29904	Human	20-29	Female	20A	B.1	G	?	Centro de Investigacion en Ciencias de la Salud y Biomedicina	Centro de Investigacion en Ciencias de la Salud y Biomedicina	Sofia Bernal, Andreu Comas	https://www.gisaid.org	?	?	?	symptomatic
Mexico/SLP_UASLP_A047/2021	EPI_ISL_1469114	?	2021	North America	Mexico	San Luis Potosi	San Luis Potosi	North America	Mexico	San Luis Potosi	genome	29904	Human	20-29	Female	20A	B.1.396	G	?	Centro de Investigacion en Ciencias de la Salud y Biomedicina	Centro de Investigacion en Ciencias de la Salud y Biomedicina	Sofia Bernal, Andreu Comas	https://www.gisaid.org	?	?	?	symptomatic
Mexico/SLP_UASLP_A004/2021	EPI_ISL_1469115	?	2021	North America	Mexico	San Luis Potosi	San Luis Potosi	North America	Mexico	San Luis Potosi	genome	29903	Human	30-39	Male	20A	B.1.241	G	?	Centro de Investigacion en Ciencias de la Salud y Biomedicina	Centro de Investigacion en Ciencias de la Salud y Biomedicina	Sofia Bernal, Andreu Comas	https://www.gisaid.org	?	?	?	symptomatic
Mexico/SLP_UASLP_A005/2021	EPI_ISL_1469116	?	2021	North America	Mexico	San Luis Potosi	San Luis Potosi	North America	Mexico	San Luis Potosi	genome	29903	Human	20-29	Female	20A	B.1	G	?	Centro de Investigacion en Ciencias de la Salud y Biomedicina	Centro de Investigacion en Ciencias de la Salud y Biomedicina	Sofia Bernal, Andreu Comas	https://www.gisaid.org	?	?	?	symptomatic
Mexico/SLP_UASLP_A007/2021	EPI_ISL_1469117	?	2021	North America	Mexico	San Luis Potosi	San Luis Potosi	North America	Mexico	San Luis Potosi	genome	29904	Human	40-49	Female	20B	B.1.1.519	GR	20B/478K.V1	Centro de Investigacion en Ciencias de la Salud y Biomedicina	Centro de Investigacion en Ciencias de la Salud y Biomedicina	Sofia Bernal, Andreu Comas	https://www.gisaid.org	?	?	?	symptomatic
Mexico/SLP_UASLP_A008/2021	EPI_ISL_1469118	?	2021	North America	Mexico	San Luis Potosi	San Luis Potosi	North America	Mexico	San Luis Potosi	genome	29931	Human	20-29	Female	20A	B.1	G	?	Centro de Investigacion en Ciencias de la Salud y Biomedicina	Centro de Investigacion en Ciencias de la Salud y Biomedicina	Sofia Bernal, Andreu Comas	https://www.gisaid.org	?	?	?	symptomatic
Mexico/SLP_UASLP_A009/2021	EPI_ISL_1469119	?	2021	North America	Mexico	San Luis Potosi	San Luis Potosi	North America	Mexico	San Luis Potosi	genome	29904	Human	40-49	Female	20B	B.1.1.519	GR	20B/478K.V1	Centro de Investigacion en Ciencias de la Salud y Biomedicina	Centro de Investigacion en Ciencias de la Salud y Biomedicina	Sofia Bernal, Andreu Comas	https://www.gisaid.org	?	?	?	symptomatic
1169_S88	popgen library		2020	North America	Mexico	Guanajuato	Irapuato	North America	Mexico	Guanajuato			Human	40-49	Female												symptomatic
LA_FB_05_0091_S82	popgen library		2020	North America	Mexico	Guanajuato	Irapuato	North America	Mexico	Guanajuato			Human	40-49	Male												asymptomatic
LA_FB_05_0169_S91	popgen library		2020	North America	Mexico	Guanajuato	Irapuato	North America	Mexico	Guanajuato			Human	20-29	Female												symptomatic
LA_FB_05_0174_S89	popgen library		2020	North America	Mexico	Guanajuato	Irapuato	North America	Mexico	Guanajuato			Human	20-29	Male												symptomatic
LA_FB_05_0251_S55	popgen library		2020	North America	Mexico	Guanajuato	Irapuato	North America	Mexico	Guanajuato			Human	20-29	Male												symptomatic
LA_FB_05_0274_S93	popgen library		2020	North America	Mexico	Guanajuato	Irapuato	North America	Mexico	Guanajuato			Human	20-29	Male												symptomatic
LA_FB_05_0277_S94	popgen library		2020	North America	Mexico	Guanajuato	Irapuato	North America	Mexico	Guanajuato			Human	20-29	Male												symptomatic
LA_FB_05_0291_S95	popgen library		2020	North America	Mexico	Guanajuato	Irapuato	North America	Mexico	Guanajuato			Human	30-39	Male												symptomatic
LA_FB_05_0340_S57	popgen library		2020	North America	Mexico	Guanajuato	Irapuato	North America	Mexico	Guanajuato			Human	40-49	Male												asymptomatic
LA_FB_05_0343_S58	popgen library		2020	North America	Mexico	Guanajuato	Irapuato	North America	Mexico	Guanajuato			Human	40-49	Male												asymptomatic
LA_FB_05_0349_S61	popgen library		2020	North America	Mexico	Guanajuato	Irapuato	North America	Mexico	Guanajuato			Human	30-39	Male												symptomatic
LA_FB_05_0350_S62	popgen library		2020	North America	Mexico	Guanajuato	Irapuato	North America	Mexico	Guanajuato			Human	50-59	Female												asymptomatic
LA_FB_05_0351_1_S83	popgen library		2020	North America	Mexico	Guanajuato	Irapuato	North America	Mexico	Guanajuato			Human	20-29	Male												asymptomatic
LA_FB_05_0351_S63	popgen library		2020	North America	Mexico	Guanajuato	Irapuato	North America	Mexico	Guanajuato			Human	20-29	Male												asymptomatic
LA_FB_05_0360_S65	popgen library		2020	North America	Mexico	Guanajuato	Irapuato	North America	Mexico	Guanajuato			Human	10-19	Female												asymptomatic
LA_FB_05_0377_S66	popgen library		2020	North America	Mexico	Guanajuato	Irapuato	North America	Mexico	Guanajuato			Human	20-29	Female												asymptomatic
LA_FB_05_0386_S84	popgen library		2020	North America	Mexico	Guanajuato	Irapuato	North America	Mexico	Guanajuato			Human	20-29	Female												asymptomatic
LA_FB_05_0388_S67	popgen library		2020	North America	Mexico	Guanajuato	Irapuato	North America	Mexico	Guanajuato			Human	40-49	Male												asymptomatic
LA_FB_05_0391_2_S92	popgen library		2020	North America	Mexico	Guanajuato	Irapuato	North America	Mexico	Guanajuato			Human	30-39	Female												symptomatic
LA_FB_05_0399_S68	popgen library		2020	North America	Mexico	Guanajuato	Irapuato	North America	Mexico	Guanajuato			Human	40-49	Male												asymptomatic
LA_FB_05_0402_S70	popgen library		2020	North America	Mexico	Guanajuato	Irapuato	North America	Mexico	Guanajuato			Human	20-29	Male												asymptomatic
LA_FB_05_0414_S72	popgen library		2020	North America	Mexico	Guanajuato	Irapuato	North America	Mexico	Guanajuato			Human	30-39	Female												asymptomatic
LA_FB_05_0418_S85	popgen library		2020	North America	Mexico	Guanajuato	Irapuato	North America	Mexico	Guanajuato			Human	30-39	Female												asymptomatic
LA_FB_05_0422_S86	popgen library		2020	North America	Mexico	Guanajuato	Irapuato	North America	Mexico	Guanajuato			Human	30-39	Male												asymptomatic
LA_FB_05_0424_S87	popgen library		2020	North America	Mexico	Guanajuato	Irapuato	North America	Mexico	Guanajuato			Human	50-59	Female												asymptomatic
LA_FB_05_0509_1_S73	popgen library		2020	North America	Mexico	Guanajuato	Irapuato	North America	Mexico	Guanajuato			Human	20-29	Male												asymptomatic
LA_FB_05_0511_1_S74	popgen library		2020	North America	Mexico	Guanajuato	Irapuato	North America	Mexico	Guanajuato			Human	40-49	Male												asymptomatic
LA_FB_05_0513_S75	popgen library		2020	North America	Mexico	Guanajuato	Irapuato	North America	Mexico	Guanajuato			Human	40-49	Male												asymptomatic
LA_FB_05_0515_S76	popgen library		2020	North America	Mexico	Guanajuato	Irapuato	North America	Mexico	Guanajuato			Human	30-39	Female												asymptomatic
LA_FB_05_0517_S77	popgen library		2020	North America	Mexico	Guanajuato	Irapuato	North America	Mexico	Guanajuato			Human	20-29	Male												asymptomatic
LA_FB_05_0519_S78	popgen library		2020	North America	Mexico	Guanajuato	Irapuato	North America	Mexico	Guanajuato			Human	40-49	Male												asymptomatic
LA_FB_05_0658_S96	popgen library		2020	North America	Mexico	Guanajuato	Irapuato	North America	Mexico	Guanajuato			Human	20-29	Male												symptomatic
LA_FB_05_0671_S97	popgen library		2020	North America	Mexico	Guanajuato	Irapuato	North America	Mexico	Guanajuato			Human	50-59	Female												symptomatic
LA_FB_05_0672_S98	popgen library		2020	North America	Mexico	Guanajuato	Irapuato	North America	Mexico	Guanajuato			Human	40-49	Female												symptomatic
UG_FR_P_0002_B10_S80	popgen library		2020	North America	Mexico	Guanajuato	Irapuato	North America	Mexico	Guanajuato			Human	40-49	Female												asymptomatic
UG_FR_P_0002_E1_S81	popgen library		2020	North America	Mexico	Guanajuato	Irapuato	North America	Mexico	Guanajuato			Human	20-29	Male												asymptomatic
AH1COV2SS020_S9_L001	popgen library	?	not available	North America	Mexico	San Luis Potosi	San Luis Potosi	North America	Mexico	San Luis Potosi			Human	N/A	n/a												symptomatic
AH1COV2SS030_S19_L001	popgen library	?	2020	North America	Mexico	San Luis Potosi	San Luis Potosi	North America	Mexico	San Luis Potosi			Human	70-79	Male												symptomatic
AH1COV2SS031_S20_L001	popgen library	?	2020	North America	Mexico	San Luis Potosi	San Luis Potosi	North America	Mexico	San Luis Potosi			Human	30-39	Female												symptomatic
AH1COV2SS032_S21_L001	popgen library	?	2020	North America	Mexico	San Luis Potosi	San Luis Potosi	North America	Mexico	San Luis Potosi			Human	70-79	Female												symptomatic
AH1COV2SS033_S22_L001	popgen library	?	2020	North America	Mexico	San Luis Potosi	San Luis Potosi	North America	Mexico	San Luis Potosi			Human	50-59	Female												symptomatic
AH1COV2SS034_S23_L001	popgen library	?	2020	North America	Mexico	San Luis Potosi	San Luis Potosi	North America	Mexico	San Luis Potosi			Human	50-59	Female												symptomatic
AH1COV2SS035_S24_L001	popgen library	?	2020	North America	Mexico	San Luis Potosi	San Luis Potosi	North America	Mexico	San Luis Potosi			Human	50-59	Male												symptomatic
21_S34	popgen library		2020	North America	Mexico	San Luis Potosi	San Luis Potosi	North America	Mexico	San Luis Potosi			Human	30-39	Male												symptomatic
25_S37	popgen library		2021	North America	Mexico	San Luis Potosi	San Luis Potosi	North America	Mexico	San Luis Potosi			Human	20-29	Female												symptomatic
28_S38	popgen library		2021	North America	Mexico	San Luis Potosi	San Luis Potosi	North America	Mexico	San Luis Potosi			Human	20-29	Female												symptomatic
39_S42	popgen library		2021	North America	Mexico	San Luis Potosi	San Luis Potosi	North America	Mexico	San Luis Potosi			Human	30-39	Female												symptomatic

### Sheet: Table S3
IDS_sampls_sars	number_m_reads	location	Symptoms	POSI	n	freq	IND_IDs	REF	ALT	qual	locus_dp	ref_dp	alt_dp	biallelic	alt_prop	median_alt_dp	median_locus_dp	phys_pos	Symp
1169_S88	74607	GTO	NO	241	46	0.541176	trimmed_1169_S88	C	T	986.18	33	0	33	yes	1	0.999876	1041	241	Asymptomatic
1169_S88	74607	GTO	NO	3037	72	0.847059	trimmed_1169_S88	C	T	1746.05	57	0	57	yes	1	1	291	3037	Asymptomatic
1169_S88	74607	GTO	NO	13354	31	0.364706	trimmed_1169_S88	T	C	439.519	104	68	36	yes	0.346154	0.44186	351	13354	Asymptomatic
1169_S88	74607	GTO	NO	14408	79	0.929412	trimmed_1169_S88	C	T	4371.78	144	0	144	yes	1	1	849	14408	Asymptomatic
1169_S88	74607	GTO	NO	23403	80	0.941176	trimmed_1169_S88	A	G	3306.14	108	0	108	yes	1	1	575	23403	Asymptomatic
1169_S88	74607	GTO	NO	25563	8	0.0941176	trimmed_1169_S88	G	T	1629.5	308	219	89	yes	0.288961	0.251623	312	25563	Asymptomatic
1169_S88	74607	GTO	NO	26669	29	0.341176	trimmed_1169_S88	T	C	439.354	34	14	20	yes	0.588235	0.399417	218	26669	Asymptomatic
1169_S88	74607	GTO	NO	26690	28	0.329412	trimmed_1169_S88	G	T	43.4421	38	30	8	yes	0.210526	0.365198	261	26690	Asymptomatic
1169_S88	74607	GTO	NO	29870	5	0.0588235	trimmed_1169_S88	C	A	1897.95	9324	7995	1329	yes	0.142535	0.171776	6753	29870	Asymptomatic
15_S29	961691	SLP	SI	241	46	0.541176	trimmed_15_S29	C	T	55589.8	1795	1	1794	yes	0.999443	0.999876	1041	241	Symptomatic
15_S29	961691	SLP	SI	3037	72	0.847059	trimmed_15_S29	C	T	61831.6	2039	0	2039	yes	1	1	291	3037	Symptomatic
15_S29	961691	SLP	SI	5765	22	0.258824	trimmed_15_S29	GG	AC	11088.5	3647	2550	1097	yes	0.300795	0.333344	1430	5765	Symptomatic
15_S29	961691	SLP	SI	12413	14	0.164706	trimmed_15_S29	A	C	18401.5	5172	3400	1772	yes	0.342614	0.321792	904	12413	Symptomatic
15_S29	961691	SLP	SI	12926	13	0.152941	trimmed_15_S29	AAAGG	ACAAGG	7948.22	3623	2551	1072	yes	0.295887	0.240385	1174	12926	Symptomatic
15_S29	961691	SLP	SI	14408	79	0.929412	trimmed_15_S29	C	T	61170.5	1963	2	1961	yes	0.998981	1	849	14408	Symptomatic
15_S29	961691	SLP	SI	23403	80	0.941176	trimmed_15_S29	A	G	74891.9	2470	1	2469	yes	0.999595	1	575	23403	Symptomatic
15_S29	961691	SLP	SI	28881	24	0.282353	trimmed_15_S29	GGG	AAC	102241	3471	0	3471	yes	1	1	401.5	28881	Symptomatic
18_S31	54362	SLP	SI	3037	72	0.847059	trimmed_18_S31	C	T	3637.04	120	0	120	yes	1	1	291	3037	Symptomatic
18_S31	54362	SLP	SI	5765	22	0.258824	trimmed_18_S31	GG	AC	573.966	177	120	57	yes	0.322034	0.333344	1430	5765	Symptomatic
18_S31	54362	SLP	SI	12413	14	0.164706	trimmed_18_S31	A	C	1162.86	314	202	112	yes	0.356688	0.321792	904	12413	Symptomatic
18_S31	54362	SLP	SI	12926	13	0.152941	trimmed_18_S31	AAAGG	ACAAGG	177.441	141	104	37	yes	0.262411	0.240385	1174	12926	Symptomatic
18_S31	54362	SLP	SI	14408	79	0.929412	trimmed_18_S31	C	T	3330.75	108	0	108	yes	1	1	849	14408	Symptomatic
18_S31	54362	SLP	SI	23403	80	0.941176	trimmed_18_S31	A	G	3743.15	125	0	125	yes	1	1	575	23403	Symptomatic
18_S31	54362	SLP	SI	23604	7	0.0823529	trimmed_18_S31	C	A	6837.76	237	7	230	yes	0.970464	0.998644	250	23604	Symptomatic
18_S31	54362	SLP	SI	28881	24	0.282353	trimmed_18_S31	GGG	AAC	5259.56	177	0	177	yes	1	1	401.5	28881	Symptomatic
19_S32	67436	SLP	SI	222	6	0.0705882	trimmed_19_S32	C	T	3458.68	114	0	114	yes	1	0.998343	270.5	222	Symptomatic
19_S32	67436	SLP	SI	241	46	0.541176	trimmed_19_S32	C	T	3026.09	97	0	97	yes	1	0.999876	1041	241	Symptomatic
19_S32	67436	SLP	SI	3037	72	0.847059	trimmed_19_S32	C	T	4431.78	146	0	146	yes	1	1	291	3037	Symptomatic
19_S32	67436	SLP	SI	3140	6	0.0705882	trimmed_19_S32	C	T	4745.19	154	0	154	yes	1	0.996884	185.5	3140	Symptomatic
19_S32	67436	SLP	SI	3871	5	0.0588235	trimmed_19_S32	G	T	3122.66	105	0	105	yes	1	0.998959	140	3871	Symptomatic
19_S32	67436	SLP	SI	5765	22	0.258824	trimmed_19_S32	GG	AC	1344.71	261	160	101	yes	0.386973	0.333344	1430	5765	Symptomatic
19_S32	67436	SLP	SI	10029	6	0.0705882	trimmed_19_S32	C	T	3920.38	126	0	126	yes	1	0.998869	183	10029	Symptomatic
19_S32	67436	SLP	SI	10954	5	0.0588235	trimmed_19_S32	C	T	4530.35	152	2	150	yes	0.986842	0.999385	152	10954	Symptomatic
19_S32	67436	SLP	SI	11117	6	0.0705882	trimmed_19_S32	A	G	4387.85	145	0	145	yes	1	0.985388	263	11117	Symptomatic
19_S32	67436	SLP	SI	11824	13	0.152941	trimmed_19_S32	C	A	4045.4	131	0	131	yes	1	0.999191	2096	11824	Symptomatic
19_S32	67436	SLP	SI	12413	14	0.164706	trimmed_19_S32	A	C	904.24	285	192	93	yes	0.326316	0.321792	904	12413	Symptomatic
19_S32	67436	SLP	SI	12789	5	0.0588235	trimmed_19_S32	C	T	4626.67	158	2	156	yes	0.987342	0.952307	168	12789	Symptomatic
19_S32	67436	SLP	SI	12926	13	0.152941	trimmed_19_S32	AAAGG	ACAAGG	533.775	280	201	79	yes	0.282143	0.240385	1174	12926	Symptomatic
19_S32	67436	SLP	SI	14408	79	0.929412	trimmed_19_S32	C	T	4574.96	149	0	149	yes	1	1	849	14408	Symptomatic
19_S32	67436	SLP	SI	19839	25	0.294118	trimmed_19_S32	T	C	7175.23	233	0	233	yes	1	0.749771	501	19839	Symptomatic
19_S32	67436	SLP	SI	21306	5	0.0588235	trimmed_19_S32	C	T	3234.92	112	0	112	yes	1	1	150	21306	Symptomatic
19_S32	67436	SLP	SI	23403	80	0.941176	trimmed_19_S32	A	G	5225.44	173	0	173	yes	1	1	575	23403	Symptomatic
19_S32	67436	SLP	SI	23604	7	0.0823529	trimmed_19_S32	C	A	7613.48	250	0	250	yes	1	0.998644	250	23604	Symptomatic
19_S32	67436	SLP	SI	23756	17	0.2	trimmed_19_S32	A	G	5246.5	176	0	176	yes	1	0.911823	1334	23756	Symptomatic
19_S32	67436	SLP	SI	28881	24	0.282353	trimmed_19_S32	GGG	AAC	6742.6	223	0	223	yes	1	1	401.5	28881	Symptomatic
19_S32	67436	SLP	SI	29197	5	0.0588235	trimmed_19_S32	C	T	7937.05	266	1	265	yes	0.996241	0.996969	505	29197	Symptomatic
20_S33	219802	SLP	SI	241	46	0.541176	trimmed_20_S33	C	T	10809.4	348	0	348	yes	1	0.999876	1041	241	Symptomatic
20_S33	219802	SLP	SI	3037	72	0.847059	trimmed_20_S33	C	T	11874.7	394	0	394	yes	1	1	291	3037	Symptomatic
20_S33	219802	SLP	SI	5765	22	0.258824	trimmed_20_S33	GG	AC	3305.69	872	575	297	yes	0.340596	0.333344	1430	5765	Symptomatic
20_S33	219802	SLP	SI	12413	14	0.164706	trimmed_20_S33	A	C	4986.83	1190	744	446	yes	0.37479	0.321792	904	12413	Symptomatic
20_S33	219802	SLP	SI	12926	13	0.152941	trimmed_20_S33	AAAGG	ACAAGG	2010.06	765	521	244	yes	0.318954	0.240385	1174	12926	Symptomatic
20_S33	219802	SLP	SI	14408	79	0.929412	trimmed_20_S33	C	T	15459.8	499	1	498	yes	0.997996	1	849	14408	Symptomatic
20_S33	219802	SLP	SI	20268	18	0.211765	trimmed_20_S33	A	G	5885.51	194	0	194	yes	1	1	491.5	20268	Symptomatic
20_S33	219802	SLP	SI	23403	80	0.941176	trimmed_20_S33	A	G	16108.4	529	0	529	yes	1	1	575	23403	Symptomatic
20_S33	219802	SLP	SI	28854	26	0.305882	trimmed_20_S33	C	T	38846.6	1270	1	1269	yes	0.999213	0.953968	97.5	28854	Symptomatic
21_S34	22842	SLP	SI	3037	72	0.847059	trimmed_21_S34	C	T	2714.07	89	0	89	yes	1	1	291	3037	Symptomatic
21_S34	22842	SLP	SI	14408	79	0.929412	trimmed_21_S34	C	T	2556.94	83	0	83	yes	1	1	849	14408	Symptomatic
21_S34	22842	SLP	SI	23604	7	0.0823529	trimmed_21_S34	C	G	3376.46	129	8	121	yes	0.937984	0.998644	250	23604	Symptomatic
25_S37	11506	SLP	SI	241	46	0.541176	trimmed_25_S37	C	T	884.415	30	0	30	yes	1	0.999876	1041	241	Symptomatic
25_S37	11506	SLP	SI	12413	14	0.164706	trimmed_25_S37	A	C	54.4881	61	46	15	yes	0.245902	0.321792	904	12413	Symptomatic
25_S37	11506	SLP	SI	23403	80	0.941176	trimmed_25_S37	A	G	705.098	23	0	23	yes	1	1	575	23403	Symptomatic
25_S37	11506	SLP	SI	28854	26	0.305882	trimmed_25_S37	C	T	825.617	32	2	30	yes	0.9375	0.953968	97.5	28854	Symptomatic
28_S38	56276	SLP	SI	3037	72	0.847059	trimmed_28_S38	C	T	2938	97	0	97	yes	1	1	291	3037	Symptomatic
28_S38	56276	SLP	SI	5765	22	0.258824	trimmed_28_S38	GG	AC	852.313	227	151	76	yes	0.334802	0.333344	1430	5765	Symptomatic
28_S38	56276	SLP	SI	12413	14	0.164706	trimmed_28_S38	A	C	694.794	249	170	79	yes	0.317269	0.321792	904	12413	Symptomatic
28_S38	56276	SLP	SI	12926	13	0.152941	trimmed_28_S38	AAAGG	ACAAGG	35.0264	201	158	43	yes	0.21393	0.240385	1174	12926	Symptomatic
28_S38	56276	SLP	SI	14408	79	0.929412	trimmed_28_S38	C	T	2466.12	80	0	80	yes	1	1	849	14408	Symptomatic
28_S38	56276	SLP	SI	20268	18	0.211765	trimmed_28_S38	A	G	1515.05	51	0	51	yes	1	1	491.5	20268	Symptomatic
28_S38	56276	SLP	SI	23403	80	0.941176	trimmed_28_S38	A	G	5305.68	176	0	176	yes	1	1	575	23403	Symptomatic
28_S38	56276	SLP	SI	28854	26	0.305882	trimmed_28_S38	C	T	8182.55	269	0	269	yes	1	0.953968	97.5	28854	Symptomatic
2_S21	10459	SLP	SI	3037	72	0.847059	trimmed_2_S21	C	T	738.472	30	2	28	yes	0.933333	1	291	3037	Symptomatic
2_S21	10459	SLP	SI	4582	10	0.117647	trimmed_2_S21	C	T	759.934	29	1	28	yes	0.965517	0.979017	1238.5	4582	Symptomatic
2_S21	10459	SLP	SI	5765	22	0.258824	trimmed_2_S21	GG	AC	132.988	32	20	12	yes	0.375	0.333344	1430	5765	Symptomatic
2_S21	10459	SLP	SI	14408	79	0.929412	trimmed_2_S21	C	T	647.198	21	0	21	yes	1	1	849	14408	Symptomatic
2_S21	10459	SLP	SI	19839	25	0.294118	trimmed_2_S21	T	C	992.531	38	2	36	yes	0.947368	0.749771	501	19839	Symptomatic
2_S21	10459	SLP	SI	23403	80	0.941176	trimmed_2_S21	A	G	608.929	21	0	21	yes	1	1	575	23403	Symptomatic
2_S21	10459	SLP	SI	23756	17	0.2	trimmed_2_S21	A	G	683.503	25	0	25	yes	1	0.911823	1334	23756	Symptomatic
2_S21	10459	SLP	SI	28881	24	0.282353	trimmed_2_S21	GGG	AAC	593.764	21	0	21	yes	1	1	401.5	28881	Symptomatic
39_S42	4978093	SLP	SI	241	46	0.541176	trimmed_39_S42	C	T	379785	12192	3	12189	yes	0.999754	0.999876	1041	241	Symptomatic
39_S42	4978093	SLP	SI	3037	72	0.847059	trimmed_39_S42	C	T	300887	9857	1	9856	yes	0.999899	1	291	3037	Symptomatic
39_S42	4978093	SLP	SI	12413	14	0.164706	trimmed_39_S42	A	C	45332.1	23935	17432	6503	yes	0.271694	0.321792	904	12413	Symptomatic
39_S42	4978093	SLP	SI	14408	79	0.929412	trimmed_39_S42	C	T	300424	9665	1	9664	yes	0.999897	1	849	14408	Symptomatic
39_S42	4978093	SLP	SI	19839	25	0.294118	trimmed_39_S42	T	C	579668	18911	4	18907	yes	0.999788	0.749771	501	19839	Symptomatic
39_S42	4978093	SLP	SI	23403	80	0.941176	trimmed_39_S42	A	G	430095	14133	0	14133	yes	1	1	575	23403	Symptomatic
39_S42	4978093	SLP	SI	23756	17	0.2	trimmed_39_S42	A	G	418315	13930	5	13925	yes	0.999641	0.911823	1334	23756	Symptomatic
39_S42	4978093	SLP	SI	28881	24	0.282353	trimmed_39_S42	GGG	AAC	532490	17981	0	17981	yes	1	1	401.5	28881	Symptomatic
41_S43	9297537	SLP	SI	241	46	0.541176	trimmed_41_S43	C	T	651876	20947	4	20943	yes	0.999809	0.999876	1041	241	Symptomatic
41_S43	9297537	SLP	SI	3037	72	0.847059	trimmed_41_S43	C	T	555555	18235	3	18232	yes	0.999835	1	291	3037	Symptomatic
41_S43	9297537	SLP	SI	12413	14	0.164706	trimmed_41_S43	A	C	50547.1	49176	37676	11500	yes	0.233854	0.321792	904	12413	Symptomatic
41_S43	9297537	SLP	SI	12926	13	0.152941	trimmed_41_S43	AAAGG	ACAAGG	3815.49	28023	22245	5778	yes	0.206188	0.240385	1174	12926	Symptomatic
41_S43	9297537	SLP	SI	14408	79	0.929412	trimmed_41_S43	C	T	540350	17369	2	17367	yes	0.999885	1	849	14408	Symptomatic
41_S43	9297537	SLP	SI	20268	18	0.211765	trimmed_41_S43	A	G	376471	12407	0	12407	yes	1	1	491.5	20268	Symptomatic
41_S43	9297537	SLP	SI	23403	80	0.941176	trimmed_41_S43	A	G	742588	24353	3	24350	yes	0.999877	1	575	23403	Symptomatic
41_S43	9297537	SLP	SI	28253	13	0.152941	trimmed_41_S43	C	T	748218	24708	12	24696	yes	0.999514	0.999061	11561	28253	Symptomatic
41_S43	9297537	SLP	SI	28378	6	0.0705882	trimmed_41_S43	G	T	1138860	41246	182	41064	yes	0.995587	0.994667	21308	28378	Symptomatic
41_S43	9297537	SLP	SI	28854	26	0.305882	trimmed_41_S43	C	T	1005250	32656	17	32639	yes	0.999479	0.953968	97.5	28854	Symptomatic
47_S49	657856	SLP	SI	241	46	0.541176	trimmed_47_S49	C	T	43807.2	1404	0	1404	yes	1	0.999876	1041	241	Symptomatic
47_S49	657856	SLP	SI	3037	72	0.847059	trimmed_47_S49	C	T	41675.9	1361	0	1361	yes	1	1	291	3037	Symptomatic
47_S49	657856	SLP	SI	5765	22	0.258824	trimmed_47_S49	GG	AC	12077.9	2653	1681	972	yes	0.366378	0.333344	1430	5765	Symptomatic
47_S49	657856	SLP	SI	12413	14	0.164706	trimmed_47_S49	A	C	11676.2	3397	2259	1138	yes	0.335001	0.321792	904	12413	Symptomatic
47_S49	657856	SLP	SI	12926	13	0.152941	trimmed_47_S49	AAAGG	ACAAGG	2040.76	2111	1609	502	yes	0.237802	0.240385	1174	12926	Symptomatic
47_S49	657856	SLP	SI	14408	79	0.929412	trimmed_47_S49	C	T	35549.1	1145	0	1145	yes	1	1	849	14408	Symptomatic
47_S49	657856	SLP	SI	20268	18	0.211765	trimmed_47_S49	A	G	20414.3	671	0	671	yes	1	1	491.5	20268	Symptomatic
47_S49	657856	SLP	SI	23403	80	0.941176	trimmed_47_S49	A	G	54299.5	1788	0	1788	yes	1	1	575	23403	Symptomatic
47_S49	657856	SLP	SI	28854	26	0.305882	trimmed_47_S49	C	T	94837.7	3195	55	3140	yes	0.982786	0.953968	97.5	28854	Symptomatic
4_S22	122770	SLP	SI	241	46	0.541176	trimmed_4_S22	C	T	7934.62	255	1	254	yes	0.996078	0.999876	1041	241	Symptomatic
4_S22	122770	SLP	SI	3037	72	0.847059	trimmed_4_S22	C	T	7424.29	243	0	243	yes	1	1	291	3037	Symptomatic
4_S22	122770	SLP	SI	5765	22	0.258824	trimmed_4_S22	GG	AC	1735.72	461	308	153	yes	0.331887	0.333344	1430	5765	Symptomatic
4_S22	122770	SLP	SI	12413	14	0.164706	trimmed_4_S22	A	C	1822.4	618	422	196	yes	0.317152	0.321792	904	12413	Symptomatic
4_S22	122770	SLP	SI	12926	13	0.152941	trimmed_4_S22	AAAGG	ACAAGG	352.58	416	316	100	yes	0.240385	0.240385	1174	12926	Symptomatic
4_S22	122770	SLP	SI	14408	79	0.929412	trimmed_4_S22	C	T	8006.12	258	0	258	yes	1	1	849	14408	Symptomatic
4_S22	122770	SLP	SI	20268	18	0.211765	trimmed_4_S22	A	G	3084.65	104	0	104	yes	1	1	491.5	20268	Symptomatic
4_S22	122770	SLP	SI	23403	80	0.941176	trimmed_4_S22	A	G	11103.6	369	0	369	yes	1	1	575	23403	Symptomatic
4_S22	122770	SLP	SI	28854	26	0.305882	trimmed_4_S22	C	T	22901.1	745	0	745	yes	1	0.953968	97.5	28854	Symptomatic
5_S23	1193837	SLP	SI	241	46	0.541176	trimmed_5_S23	C	T	71547.8	2308	0	2308	yes	1	0.999876	1041	241	Symptomatic
5_S23	1193837	SLP	SI	3037	72	0.847059	trimmed_5_S23	C	T	72397.1	2376	1	2375	yes	0.999579	1	291	3037	Symptomatic
5_S23	1193837	SLP	SI	5765	22	0.258824	trimmed_5_S23	GG	AC	4060.77	4084	3172	912	yes	0.22331	0.333344	1430	5765	Symptomatic
5_S23	1193837	SLP	SI	12413	14	0.164706	trimmed_5_S23	A	C	23505.8	6369	4143	2226	yes	0.349505	0.321792	904	12413	Symptomatic
5_S23	1193837	SLP	SI	12926	13	0.152941	trimmed_5_S23	AAAGG	ACAAGG	8600.54	4340	3107	1233	yes	0.284101	0.240385	1174	12926	Symptomatic
5_S23	1193837	SLP	SI	14408	79	0.929412	trimmed_5_S23	C	T	73501.5	2367	0	2367	yes	1	1	849	14408	Symptomatic
5_S23	1193837	SLP	SI	23403	80	0.941176	trimmed_5_S23	A	G	104700	3442	1	3441	yes	0.999709	1	575	23403	Symptomatic
5_S23	1193837	SLP	SI	28253	13	0.152941	trimmed_5_S23	C	T	92013.2	3046	0	3046	yes	1	0.999061	11561	28253	Symptomatic
7_S24	90672	SLP	SI	222	6	0.0705882	trimmed_7_S24	C	T	5398.55	181	0	181	yes	1	0.998343	270.5	222	Symptomatic
7_S24	90672	SLP	SI	241	46	0.541176	trimmed_7_S24	C	T	4575.59	155	0	155	yes	1	0.999876	1041	241	Symptomatic
7_S24	90672	SLP	SI	3037	72	0.847059	trimmed_7_S24	C	T	5631.91	185	0	185	yes	1	1	291	3037	Symptomatic
7_S24	90672	SLP	SI	3140	6	0.0705882	trimmed_7_S24	C	T	6639.88	217	1	216	yes	0.995392	0.996884	185.5	3140	Symptomatic
7_S24	90672	SLP	SI	5765	22	0.258824	trimmed_7_S24	GG	AC	1649.71	358	225	133	yes	0.371508	0.333344	1430	5765	Symptomatic
7_S24	90672	SLP	SI	10029	6	0.0705882	trimmed_7_S24	C	T	4523.13	149	0	149	yes	1	0.998869	183	10029	Symptomatic
7_S24	90672	SLP	SI	10954	5	0.0588235	trimmed_7_S24	C	T	4474.4	149	0	149	yes	1	0.999385	152	10954	Symptomatic
7_S24	90672	SLP	SI	11117	6	0.0705882	trimmed_7_S24	A	G	5264.85	179	2	177	yes	0.988827	0.985388	263	11117	Symptomatic
7_S24	90672	SLP	SI	12413	14	0.164706	trimmed_7_S24	A	C	1565.04	434	285	149	yes	0.343318	0.321792	904	12413	Symptomatic
7_S24	90672	SLP	SI	12789	5	0.0588235	trimmed_7_S24	C	T	4870.05	168	4	164	yes	0.97619	0.952307	168	12789	Symptomatic
7_S24	90672	SLP	SI	12926	13	0.152941	trimmed_7_S24	AAAGG	ACAAGG	631.951	305	218	87	yes	0.285246	0.240385	1174	12926	Symptomatic
7_S24	90672	SLP	SI	14408	79	0.929412	trimmed_7_S24	C	T	5192.47	167	0	167	yes	1	1	849	14408	Symptomatic
7_S24	90672	SLP	SI	19839	25	0.294118	trimmed_7_S24	T	C	7361.76	242	0	242	yes	1	0.749771	501	19839	Symptomatic
7_S24	90672	SLP	SI	21306	5	0.0588235	trimmed_7_S24	C	T	4443.57	150	0	150	yes	1	1	150	21306	Symptomatic
7_S24	90672	SLP	SI	23403	80	0.941176	trimmed_7_S24	A	G	8195.3	271	0	271	yes	1	1	575	23403	Symptomatic
7_S24	90672	SLP	SI	23604	7	0.0823529	trimmed_7_S24	C	A	13165.2	427	0	427	yes	1	0.998644	250	23604	Symptomatic
7_S24	90672	SLP	SI	23756	17	0.2	trimmed_7_S24	A	G	8054.85	271	0	271	yes	1	0.911823	1334	23756	Symptomatic
7_S24	90672	SLP	SI	28881	24	0.282353	trimmed_7_S24	GGG	AAC	11954.5	405	0	405	yes	1	1	401.5	28881	Symptomatic
7_S24	90672	SLP	SI	29197	5	0.0588235	trimmed_7_S24	C	T	15144.1	505	1	504	yes	0.99802	0.996969	505	29197	Symptomatic
8_S25	4456167	SLP	SI	241	46	0.541176	trimmed_8_S25	C	T	324423	10422	2	10420	yes	0.999808	0.999876	1041	241	Symptomatic
8_S25	4456167	SLP	SI	3037	72	0.847059	trimmed_8_S25	C	T	285179	9392	1	9391	yes	0.999894	1	291	3037	Symptomatic
8_S25	4456167	SLP	SI	12413	14	0.164706	trimmed_8_S25	A	C	42344.8	20499	14818	5681	yes	0.277135	0.321792	904	12413	Symptomatic
8_S25	4456167	SLP	SI	12926	13	0.152941	trimmed_8_S25	AAAGG	ACAAGG	6756.92	14220	11064	3156	yes	0.221941	0.240385	1174	12926	Symptomatic
8_S25	4456167	SLP	SI	14408	79	0.929412	trimmed_8_S25	C	T	263914	8470	5	8465	yes	0.99941	1	849	14408	Symptomatic
8_S25	4456167	SLP	SI	20268	18	0.211765	trimmed_8_S25	A	G	153020	5007	0	5007	yes	1	1	491.5	20268	Symptomatic
8_S25	4456167	SLP	SI	23403	80	0.941176	trimmed_8_S25	A	G	368604	12107	1	12106	yes	0.999917	1	575	23403	Symptomatic
9_S26	24038	SLP	SI	222	6	0.0705882	trimmed_9_S26	C	T	1764.63	60	1	59	yes	0.983333	0.998343	270.5	222	Symptomatic
9_S26	24038	SLP	SI	241	46	0.541176	trimmed_9_S26	C	T	1512.92	49	0	49	yes	1	0.999876	1041	241	Symptomatic
9_S26	24038	SLP	SI	3037	72	0.847059	trimmed_9_S26	C	T	935.91	31	0	31	yes	1	1	291	3037	Symptomatic
9_S26	24038	SLP	SI	3140	6	0.0705882	trimmed_9_S26	C	T	1355.36	49	2	47	yes	0.959184	0.996884	185.5	3140	Symptomatic
9_S26	24038	SLP	SI	3871	5	0.0588235	trimmed_9_S26	G	T	1044.43	34	0	34	yes	1	0.998959	140	3871	Symptomatic
9_S26	24038	SLP	SI	10029	6	0.0705882	trimmed_9_S26	C	T	1847.64	59	0	59	yes	1	0.998869	183	10029	Symptomatic
9_S26	24038	SLP	SI	10954	5	0.0588235	trimmed_9_S26	C	T	1492.7	50	0	50	yes	1	0.999385	152	10954	Symptomatic
9_S26	24038	SLP	SI	11117	6	0.0705882	trimmed_9_S26	A	G	1202.97	45	2	43	yes	0.955556	0.985388	263	11117	Symptomatic
9_S26	24038	SLP	SI	11824	13	0.152941	trimmed_9_S26	C	A	1449.39	57	5	52	yes	0.912281	0.999191	2096	11824	Symptomatic
9_S26	24038	SLP	SI	12413	14	0.164706	trimmed_9_S26	A	C	288.904	111	76	35	yes	0.315315	0.321792	904	12413	Symptomatic
9_S26	24038	SLP	SI	12789	5	0.0588235	trimmed_9_S26	C	T	1736.36	68	6	62	yes	0.911765	0.952307	168	12789	Symptomatic
9_S26	24038	SLP	SI	14408	79	0.929412	trimmed_9_S26	C	T	1050.54	36	0	36	yes	1	1	849	14408	Symptomatic
9_S26	24038	SLP	SI	19839	25	0.294118	trimmed_9_S26	T	C	2491.34	85	1	84	yes	0.988235	0.749771	501	19839	Symptomatic
9_S26	24038	SLP	SI	21306	5	0.0588235	trimmed_9_S26	C	T	1329.22	48	0	48	yes	1	1	150	21306	Symptomatic
9_S26	24038	SLP	SI	23403	80	0.941176	trimmed_9_S26	A	G	1740.45	57	0	57	yes	1	1	575	23403	Symptomatic
9_S26	24038	SLP	SI	23604	7	0.0823529	trimmed_9_S26	C	A	2381.85	79	1	78	yes	0.987342	0.998644	250	23604	Symptomatic
9_S26	24038	SLP	SI	23756	17	0.2	trimmed_9_S26	A	G	1588.87	58	1	57	yes	0.982759	0.911823	1334	23756	Symptomatic
9_S26	24038	SLP	SI	28253	13	0.152941	trimmed_9_S26	C	T	258.058	65	48	17	yes	0.261538	0.999061	11561	28253	Symptomatic
9_S26	24038	SLP	SI	28881	24	0.282353	trimmed_9_S26	GGG	AAC	2139.61	73	0	73	yes	1	1	401.5	28881	Symptomatic
9_S26	24038	SLP	SI	29197	5	0.0588235	trimmed_9_S26	C	T	2742	100	5	95	yes	0.95	0.996969	505	29197	Symptomatic
AH1COV2SS012_S1_L001	1973216	JAL	SI	241	46	0.541176	trimmed_AH1COV2SS012_S1_L001	C	T	140885	4291	7	4284	yes	0.998369	0.999876	1041	241	Symptomatic
AH1COV2SS012_S1_L001	1973216	JAL	SI	3037	72	0.847059	trimmed_AH1COV2SS012_S1_L001	C	T	10179.1	313	1	312	yes	0.996805	1	291	3037	Symptomatic
AH1COV2SS012_S1_L001	1973216	JAL	SI	3477	10	0.117647	trimmed_AH1COV2SS012_S1_L001	T	C	234705	7825	73	7752	yes	0.990671	0.97705	9506	3477	Symptomatic
AH1COV2SS012_S1_L001	1973216	JAL	SI	3766	8	0.0941176	trimmed_AH1COV2SS012_S1_L001	T	C	3365.12	112	2	110	yes	0.982143	0.998292	345.5	3766	Symptomatic
AH1COV2SS012_S1_L001	1973216	JAL	SI	5694	11	0.129412	trimmed_AH1COV2SS012_S1_L001	C	T	359664	10929	9	10920	yes	0.999177	0.998915	9107	5694	Symptomatic
AH1COV2SS012_S1_L001	1973216	JAL	SI	9711	10	0.117647	trimmed_AH1COV2SS012_S1_L001	C	T	471249	14350	12	14338	yes	0.999164	0.999	15858.5	9711	Symptomatic
AH1COV2SS012_S1_L001	1973216	JAL	SI	10667	9	0.105882	trimmed_AH1COV2SS012_S1_L001	T	G	170106	7755	1585	6170	yes	0.795616	0.810084	7755	10667	Symptomatic
AH1COV2SS012_S1_L001	1973216	JAL	SI	11824	13	0.152941	trimmed_AH1COV2SS012_S1_L001	C	T	68437.4	2096	0	2096	yes	1	0.999191	2096	11824	Symptomatic
AH1COV2SS012_S1_L001	1973216	JAL	SI	12053	10	0.117647	trimmed_AH1COV2SS012_S1_L001	C	T	503543	15392	24	15368	yes	0.998441	0.998024	14542.5	12053	Symptomatic
AH1COV2SS012_S1_L001	1973216	JAL	SI	12964	12	0.141176	trimmed_AH1COV2SS012_S1_L001	A	G	637995	19802	22	19780	yes	0.998889	0.99854	19592	12964	Symptomatic
AH1COV2SS012_S1_L001	1973216	JAL	SI	14408	79	0.929412	trimmed_AH1COV2SS012_S1_L001	C	T	331651	10078	17	10061	yes	0.998313	1	849	14408	Symptomatic
AH1COV2SS012_S1_L001	1973216	JAL	SI	19578	9	0.105882	trimmed_AH1COV2SS012_S1_L001	A	G	84652.7	2875	10	2865	yes	0.996522	0.999744	2875	19578	Symptomatic
AH1COV2SS012_S1_L001	1973216	JAL	SI	23012	11	0.129412	trimmed_AH1COV2SS012_S1_L001	G	A	728985	22094	10	22084	yes	0.999547	0.999298	15599	23012	Symptomatic
AH1COV2SS012_S1_L001	1973216	JAL	SI	23403	80	0.941176	trimmed_AH1COV2SS012_S1_L001	A	G	941138	29135	25	29110	yes	0.999142	1	575	23403	Symptomatic
AH1COV2SS012_S1_L001	1973216	JAL	SI	25088	11	0.129412	trimmed_AH1COV2SS012_S1_L001	G	T	186040	5726	6	5720	yes	0.998952	0.999422	6915	25088	Symptomatic
AH1COV2SS012_S1_L001	1973216	JAL	SI	28253	13	0.152941	trimmed_AH1COV2SS012_S1_L001	C	T	514831	15666	12	15654	yes	0.999234	0.999061	11561	28253	Symptomatic
AH1COV2SS012_S1_L001	1973216	JAL	SI	28628	9	0.105882	trimmed_AH1COV2SS012_S1_L001	G	T	102809	3214	10	3204	yes	0.996889	0.997716	4334	28628	Symptomatic
AH1COV2SS012_S1_L001	1973216	JAL	SI	28881	24	0.282353	trimmed_AH1COV2SS012_S1_L001	GGG	AAC	25140.3	766	0	766	yes	1	1	401.5	28881	Symptomatic
AH1COV2SS012_S1_L001	1973216	JAL	SI	28975	9	0.105882	trimmed_AH1COV2SS012_S1_L001	G	T	37536.8	1179	1	1178	yes	0.999152	0.999226	1499	28975	Symptomatic
AH1COV2SS013_S2_L001	1931531	JAL	SI	241	46	0.541176	trimmed_AH1COV2SS013_S2_L001	C	T	160629	4914	5	4909	yes	0.998982	0.999876	1041	241	Symptomatic
AH1COV2SS013_S2_L001	1931531	JAL	SI	3037	72	0.847059	trimmed_AH1COV2SS013_S2_L001	C	T	14973.3	457	0	457	yes	1	1	291	3037	Symptomatic
AH1COV2SS013_S2_L001	1931531	JAL	SI	3477	10	0.117647	trimmed_AH1COV2SS013_S2_L001	T	C	273224	9400	186	9214	yes	0.980213	0.97705	9506	3477	Symptomatic
AH1COV2SS013_S2_L001	1931531	JAL	SI	3766	8	0.0941176	trimmed_AH1COV2SS013_S2_L001	T	C	10698	332	0	332	yes	1	0.998292	345.5	3766	Symptomatic
AH1COV2SS013_S2_L001	1931531	JAL	SI	5694	11	0.129412	trimmed_AH1COV2SS013_S2_L001	C	T	298482	9107	9	9098	yes	0.999012	0.998915	9107	5694	Symptomatic
AH1COV2SS013_S2_L001	1931531	JAL	SI	9711	10	0.117647	trimmed_AH1COV2SS013_S2_L001	C	T	554102	16943	28	16915	yes	0.998347	0.999	15858.5	9711	Symptomatic
AH1COV2SS013_S2_L001	1931531	JAL	SI	10667	9	0.105882	trimmed_AH1COV2SS013_S2_L001	T	G	143100	6683	1468	5215	yes	0.780338	0.810084	7755	10667	Symptomatic
AH1COV2SS013_S2_L001	1931531	JAL	SI	11824	13	0.152941	trimmed_AH1COV2SS013_S2_L001	C	T	67870.8	2079	1	2078	yes	0.999519	0.999191	2096	11824	Symptomatic
AH1COV2SS013_S2_L001	1931531	JAL	SI	12053	10	0.117647	trimmed_AH1COV2SS013_S2_L001	C	T	447579	13693	30	13663	yes	0.997809	0.998024	14542.5	12053	Symptomatic
AH1COV2SS013_S2_L001	1931531	JAL	SI	12964	12	0.141176	trimmed_AH1COV2SS013_S2_L001	A	G	644795	20124	27	20097	yes	0.998658	0.99854	19592	12964	Symptomatic
AH1COV2SS013_S2_L001	1931531	JAL	SI	14408	79	0.929412	trimmed_AH1COV2SS013_S2_L001	C	T	377974	11482	14	11468	yes	0.998781	1	849	14408	Symptomatic
AH1COV2SS013_S2_L001	1931531	JAL	SI	19578	9	0.105882	trimmed_AH1COV2SS013_S2_L001	A	G	88035.2	2907	3	2904	yes	0.998968	0.999744	2875	19578	Symptomatic
AH1COV2SS013_S2_L001	1931531	JAL	SI	23012	11	0.129412	trimmed_AH1COV2SS013_S2_L001	G	A	513757	15599	11	15588	yes	0.999295	0.999298	15599	23012	Symptomatic
AH1COV2SS013_S2_L001	1931531	JAL	SI	23403	80	0.941176	trimmed_AH1COV2SS013_S2_L001	A	G	527674	16372	13	16359	yes	0.999206	1	575	23403	Symptomatic
AH1COV2SS013_S2_L001	1931531	JAL	SI	25088	11	0.129412	trimmed_AH1COV2SS013_S2_L001	G	T	232133	7134	3	7131	yes	0.999579	0.999422	6915	25088	Symptomatic
AH1COV2SS013_S2_L001	1931531	JAL	SI	28253	13	0.152941	trimmed_AH1COV2SS013_S2_L001	C	T	456362	13898	15	13883	yes	0.998921	0.999061	11561	28253	Symptomatic
AH1COV2SS013_S2_L001	1931531	JAL	SI	28628	9	0.105882	trimmed_AH1COV2SS013_S2_L001	G	T	161379	5014	13	5001	yes	0.997407	0.997716	4334	28628	Symptomatic
AH1COV2SS013_S2_L001	1931531	JAL	SI	28881	24	0.282353	trimmed_AH1COV2SS013_S2_L001	GGG	AAC	33765.1	1030	0	1030	yes	1	1	401.5	28881	Symptomatic
AH1COV2SS013_S2_L001	1931531	JAL	SI	28975	9	0.105882	trimmed_AH1COV2SS013_S2_L001	G	T	47804.7	1499	1	1498	yes	0.999333	0.999226	1499	28975	Symptomatic
AH1COV2SS014_S3_L001	1956668	JAL	SI	241	46	0.541176	trimmed_AH1COV2SS014_S3_L001	C	T	37265.8	1134	1	1133	yes	0.999118	0.999876	1041	241	Symptomatic
AH1COV2SS014_S3_L001	1956668	JAL	SI	3037	72	0.847059	trimmed_AH1COV2SS014_S3_L001	C	T	31489.7	961	0	961	yes	1	1	291	3037	Symptomatic
AH1COV2SS014_S3_L001	1956668	JAL	SI	3477	10	0.117647	trimmed_AH1COV2SS014_S3_L001	T	C	145409	5361	269	5092	yes	0.949823	0.97705	9506	3477	Symptomatic
AH1COV2SS014_S3_L001	1956668	JAL	SI	3766	8	0.0941176	trimmed_AH1COV2SS014_S3_L001	T	C	9485.25	302	2	300	yes	0.993377	0.998292	345.5	3766	Symptomatic
AH1COV2SS014_S3_L001	1956668	JAL	SI	5694	11	0.129412	trimmed_AH1COV2SS014_S3_L001	C	T	153422	4758	43	4715	yes	0.990963	0.998915	9107	5694	Symptomatic
AH1COV2SS014_S3_L001	1956668	JAL	SI	9711	10	0.117647	trimmed_AH1COV2SS014_S3_L001	C	T	731576	22506	71	22435	yes	0.996845	0.999	15858.5	9711	Symptomatic
AH1COV2SS014_S3_L001	1956668	JAL	SI	10667	9	0.105882	trimmed_AH1COV2SS014_S3_L001	T	G	177751	7665	1178	6487	yes	0.846314	0.810084	7755	10667	Symptomatic
AH1COV2SS014_S3_L001	1956668	JAL	SI	11824	13	0.152941	trimmed_AH1COV2SS014_S3_L001	C	T	47281.6	1499	24	1475	yes	0.983989	0.999191	2096	11824	Symptomatic
AH1COV2SS014_S3_L001	1956668	JAL	SI	12053	10	0.117647	trimmed_AH1COV2SS014_S3_L001	C	T	353042	10839	57	10782	yes	0.994741	0.998024	14542.5	12053	Symptomatic
AH1COV2SS014_S3_L001	1956668	JAL	SI	12964	12	0.141176	trimmed_AH1COV2SS014_S3_L001	A	G	515976	16240	94	16146	yes	0.994212	0.99854	19592	12964	Symptomatic
AH1COV2SS014_S3_L001	1956668	JAL	SI	14408	79	0.929412	trimmed_AH1COV2SS014_S3_L001	C	T	197341	5981	4	5977	yes	0.999331	1	849	14408	Symptomatic
AH1COV2SS014_S3_L001	1956668	JAL	SI	19578	9	0.105882	trimmed_AH1COV2SS014_S3_L001	A	G	45254.1	1555	31	1524	yes	0.980064	0.999744	2875	19578	Symptomatic
AH1COV2SS014_S3_L001	1956668	JAL	SI	23012	11	0.129412	trimmed_AH1COV2SS014_S3_L001	G	A	1039150	31578	57	31521	yes	0.998195	0.999298	15599	23012	Symptomatic
AH1COV2SS014_S3_L001	1956668	JAL	SI	23403	80	0.941176	trimmed_AH1COV2SS014_S3_L001	A	G	993062	30992	26	30966	yes	0.999161	1	575	23403	Symptomatic
AH1COV2SS014_S3_L001	1956668	JAL	SI	25088	11	0.129412	trimmed_AH1COV2SS014_S3_L001	G	T	133058	4154	19	4135	yes	0.995426	0.999422	6915	25088	Symptomatic
AH1COV2SS014_S3_L001	1956668	JAL	SI	28253	13	0.152941	trimmed_AH1COV2SS014_S3_L001	C	T	1129460	34494	64	34430	yes	0.998145	0.999061	11561	28253	Symptomatic
AH1COV2SS014_S3_L001	1956668	JAL	SI	28628	9	0.105882	trimmed_AH1COV2SS014_S3_L001	G	T	437963	13576	24	13552	yes	0.998232	0.997716	4334	28628	Symptomatic
AH1COV2SS014_S3_L001	1956668	JAL	SI	28881	24	0.282353	trimmed_AH1COV2SS014_S3_L001	GGG	AAC	38360.1	1172	5	1167	yes	0.995734	1	401.5	28881	Symptomatic
AH1COV2SS014_S3_L001	1956668	JAL	SI	28975	9	0.105882	trimmed_AH1COV2SS014_S3_L001	G	T	58091.5	1830	9	1821	yes	0.995082	0.999226	1499	28975	Symptomatic
AH1COV2SS015_S4_L001	2210431	JAL	SI	241	46	0.541176	trimmed_AH1COV2SS015_S4_L001	C	T	196284	6035	12	6023	yes	0.998012	0.999876	1041	241	Symptomatic
AH1COV2SS015_S4_L001	2210431	JAL	SI	3037	72	0.847059	trimmed_AH1COV2SS015_S4_L001	C	T	28892.8	877	0	877	yes	1	1	291	3037	Symptomatic
AH1COV2SS015_S4_L001	2210431	JAL	SI	3477	10	0.117647	trimmed_AH1COV2SS015_S4_L001	T	C	276908	9612	251	9361	yes	0.973887	0.97705	9506	3477	Symptomatic
AH1COV2SS015_S4_L001	2210431	JAL	SI	3766	8	0.0941176	trimmed_AH1COV2SS015_S4_L001	T	C	12842.1	403	1	402	yes	0.997519	0.998292	345.5	3766	Symptomatic
AH1COV2SS015_S4_L001	2210431	JAL	SI	5694	11	0.129412	trimmed_AH1COV2SS015_S4_L001	C	T	409024	12474	8	12466	yes	0.999359	0.998915	9107	5694	Symptomatic
AH1COV2SS015_S4_L001	2210431	JAL	SI	9711	10	0.117647	trimmed_AH1COV2SS015_S4_L001	C	T	552969	16899	15	16884	yes	0.999112	0.999	15858.5	9711	Symptomatic
AH1COV2SS015_S4_L001	2210431	JAL	SI	10667	9	0.105882	trimmed_AH1COV2SS015_S4_L001	T	G	182700	8389	1765	6624	yes	0.789605	0.810084	7755	10667	Symptomatic
AH1COV2SS015_S4_L001	2210431	JAL	SI	11824	13	0.152941	trimmed_AH1COV2SS015_S4_L001	C	T	80864.3	2471	2	2469	yes	0.999191	0.999191	2096	11824	Symptomatic
AH1COV2SS015_S4_L001	2210431	JAL	SI	12053	10	0.117647	trimmed_AH1COV2SS015_S4_L001	C	T	634603	19403	21	19382	yes	0.998918	0.998024	14542.5	12053	Symptomatic
AH1COV2SS015_S4_L001	2210431	JAL	SI	12964	12	0.141176	trimmed_AH1COV2SS015_S4_L001	A	G	835173	26052	28	26024	yes	0.998925	0.99854	19592	12964	Symptomatic
AH1COV2SS015_S4_L001	2210431	JAL	SI	14408	79	0.929412	trimmed_AH1COV2SS015_S4_L001	C	T	531949	16204	18	16186	yes	0.998889	1	849	14408	Symptomatic
AH1COV2SS015_S4_L001	2210431	JAL	SI	19578	9	0.105882	trimmed_AH1COV2SS015_S4_L001	A	G	87659.5	2855	0	2855	yes	1	0.999744	2875	19578	Symptomatic
AH1COV2SS015_S4_L001	2210431	JAL	SI	23012	11	0.129412	trimmed_AH1COV2SS015_S4_L001	G	A	608692	18514	13	18501	yes	0.999298	0.999298	15599	23012	Symptomatic
AH1COV2SS015_S4_L001	2210431	JAL	SI	23403	80	0.941176	trimmed_AH1COV2SS015_S4_L001	A	G	569480	17671	17	17654	yes	0.999038	1	575	23403	Symptomatic
AH1COV2SS015_S4_L001	2210431	JAL	SI	25088	11	0.129412	trimmed_AH1COV2SS015_S4_L001	G	T	272566	8402	4	8398	yes	0.999524	0.999422	6915	25088	Symptomatic
AH1COV2SS015_S4_L001	2210431	JAL	SI	28253	13	0.152941	trimmed_AH1COV2SS015_S4_L001	C	T	377686	11500	3	11497	yes	0.999739	0.999061	11561	28253	Symptomatic
AH1COV2SS015_S4_L001	2210431	JAL	SI	28628	9	0.105882	trimmed_AH1COV2SS015_S4_L001	G	T	119943	3735	4	3731	yes	0.998929	0.997716	4334	28628	Symptomatic
AH1COV2SS015_S4_L001	2210431	JAL	SI	28881	24	0.282353	trimmed_AH1COV2SS015_S4_L001	GGG	AAC	12974.4	398	0	398	yes	1	1	401.5	28881	Symptomatic
AH1COV2SS015_S4_L001	2210431	JAL	SI	28975	9	0.105882	trimmed_AH1COV2SS015_S4_L001	G	T	18733.9	581	0	581	yes	1	0.999226	1499	28975	Symptomatic
AH1COV2SS015_S4_L001	2210431	JAL	SI	29754	6	0.0705882	trimmed_AH1COV2SS015_S4_L001	C	T	2257.32	71	0	71	yes	1	1	129.5	29754	Symptomatic
AH1COV2SS016_S5_L001	2177749	JAL	SI	241	46	0.541176	trimmed_AH1COV2SS016_S5_L001	C	T	178369	5433	2	5431	yes	0.999632	0.999876	1041	241	Symptomatic
AH1COV2SS016_S5_L001	2177749	JAL	SI	3037	72	0.847059	trimmed_AH1COV2SS016_S5_L001	C	T	32412.2	985	0	985	yes	1	1	291	3037	Symptomatic
AH1COV2SS016_S5_L001	2177749	JAL	SI	3477	10	0.117647	trimmed_AH1COV2SS016_S5_L001	T	C	339093	11894	399	11495	yes	0.966454	0.97705	9506	3477	Symptomatic
AH1COV2SS016_S5_L001	2177749	JAL	SI	3766	8	0.0941176	trimmed_AH1COV2SS016_S5_L001	T	C	21766.2	673	1	672	yes	0.998514	0.998292	345.5	3766	Symptomatic
AH1COV2SS016_S5_L001	2177749	JAL	SI	5694	11	0.129412	trimmed_AH1COV2SS016_S5_L001	C	T	208429	6353	12	6341	yes	0.998111	0.998915	9107	5694	Symptomatic
AH1COV2SS016_S5_L001	2177749	JAL	SI	9711	10	0.117647	trimmed_AH1COV2SS016_S5_L001	C	T	622943	18982	21	18961	yes	0.998894	0.999	15858.5	9711	Symptomatic
AH1COV2SS016_S5_L001	2177749	JAL	SI	10667	9	0.105882	trimmed_AH1COV2SS016_S5_L001	T	G	213084	9455	1749	7706	yes	0.815019	0.810084	7755	10667	Symptomatic
AH1COV2SS016_S5_L001	2177749	JAL	SI	11824	13	0.152941	trimmed_AH1COV2SS016_S5_L001	C	T	168852	5179	1	5178	yes	0.999807	0.999191	2096	11824	Symptomatic
AH1COV2SS016_S5_L001	2177749	JAL	SI	12053	10	0.117647	trimmed_AH1COV2SS016_S5_L001	C	T	529671	16184	33	16151	yes	0.997961	0.998024	14542.5	12053	Symptomatic
AH1COV2SS016_S5_L001	2177749	JAL	SI	12964	12	0.141176	trimmed_AH1COV2SS016_S5_L001	A	G	653169	20278	32	20246	yes	0.998422	0.99854	19592	12964	Symptomatic
AH1COV2SS016_S5_L001	2177749	JAL	SI	14408	79	0.929412	trimmed_AH1COV2SS016_S5_L001	C	T	458632	13898	8	13890	yes	0.999424	1	849	14408	Symptomatic
AH1COV2SS016_S5_L001	2177749	JAL	SI	19578	9	0.105882	trimmed_AH1COV2SS016_S5_L001	A	G	164146	5362	9	5353	yes	0.998322	0.999744	2875	19578	Symptomatic
AH1COV2SS016_S5_L001	2177749	JAL	SI	23012	11	0.129412	trimmed_AH1COV2SS016_S5_L001	G	A	509228	15455	13	15442	yes	0.999159	0.999298	15599	23012	Symptomatic
AH1COV2SS016_S5_L001	2177749	JAL	SI	23403	80	0.941176	trimmed_AH1COV2SS016_S5_L001	A	G	540389	16686	9	16677	yes	0.999461	1	575	23403	Symptomatic
AH1COV2SS016_S5_L001	2177749	JAL	SI	25088	11	0.129412	trimmed_AH1COV2SS016_S5_L001	G	T	225750	6915	4	6911	yes	0.999422	0.999422	6915	25088	Symptomatic
AH1COV2SS016_S5_L001	2177749	JAL	SI	28253	13	0.152941	trimmed_AH1COV2SS016_S5_L001	C	T	380182	11561	16	11545	yes	0.998616	0.999061	11561	28253	Symptomatic
AH1COV2SS016_S5_L001	2177749	JAL	SI	28628	9	0.105882	trimmed_AH1COV2SS016_S5_L001	G	T	137961	4296	11	4285	yes	0.997439	0.997716	4334	28628	Symptomatic
AH1COV2SS016_S5_L001	2177749	JAL	SI	28881	24	0.282353	trimmed_AH1COV2SS016_S5_L001	GGG	AAC	30120.8	921	0	921	yes	1	1	401.5	28881	Symptomatic
AH1COV2SS016_S5_L001	2177749	JAL	SI	28975	9	0.105882	trimmed_AH1COV2SS016_S5_L001	G	T	41063.2	1271	2	1269	yes	0.998426	0.999226	1499	28975	Symptomatic
AH1COV2SS016_S5_L001	2177749	JAL	SI	29754	6	0.0705882	trimmed_AH1COV2SS016_S5_L001	C	T	1168.25	37	0	37	yes	1	1	129.5	29754	Symptomatic
AH1COV2SS016_S5_L001	2177749	JAL	SI	29870	5	0.0588235	trimmed_AH1COV2SS016_S5_L001	C	A	142.217	24	17	7	yes	0.291667	0.171776	6753	29870	Symptomatic
AH1COV2SS017_S6_L001	2054084	SLP	SI	3037	72	0.847059	trimmed_AH1COV2SS017_S6_L001	C	T	44639.8	1355	0	1355	yes	1	1	291	3037	Symptomatic
AH1COV2SS017_S6_L001	2054084	SLP	SI	14408	79	0.929412	trimmed_AH1COV2SS017_S6_L001	C	T	463713	14028	13	14015	yes	0.999073	1	849	14408	Symptomatic
AH1COV2SS017_S6_L001	2054084	SLP	SI	20268	18	0.211765	trimmed_AH1COV2SS017_S6_L001	A	G	32844.9	1016	0	1016	yes	1	1	491.5	20268	Symptomatic
AH1COV2SS017_S6_L001	2054084	SLP	SI	23012	11	0.129412	trimmed_AH1COV2SS017_S6_L001	G	A	465434	14127	28	14099	yes	0.998018	0.999298	15599	23012	Symptomatic
AH1COV2SS017_S6_L001	2054084	SLP	SI	23403	80	0.941176	trimmed_AH1COV2SS017_S6_L001	A	G	488071	15113	5	15108	yes	0.999669	1	575	23403	Symptomatic
AH1COV2SS017_S6_L001	2054084	SLP	SI	28854	26	0.305882	trimmed_AH1COV2SS017_S6_L001	C	T	29222.8	894	0	894	yes	1	0.953968	97.5	28854	Symptomatic
AH1COV2SS018_S7_L001	4121637	SLP	SI	222	6	0.0705882	trimmed_AH1COV2SS018_S7_L001	C	T	38950.3	1207	4	1203	yes	0.996686	0.998343	270.5	222	Symptomatic
AH1COV2SS018_S7_L001	4121637	SLP	SI	241	46	0.541176	trimmed_AH1COV2SS018_S7_L001	C	T	39549.6	1211	1	1210	yes	0.999174	0.999876	1041	241	Symptomatic
AH1COV2SS018_S7_L001	4121637	SLP	SI	3037	72	0.847059	trimmed_AH1COV2SS018_S7_L001	C	T	96783.5	2953	2	2951	yes	0.999323	1	291	3037	Symptomatic
AH1COV2SS018_S7_L001	4121637	SLP	SI	3140	6	0.0705882	trimmed_AH1COV2SS018_S7_L001	C	T	110983	3515	1	3514	yes	0.999716	0.996884	185.5	3140	Symptomatic
AH1COV2SS018_S7_L001	4121637	SLP	SI	3871	5	0.0588235	trimmed_AH1COV2SS018_S7_L001	G	T	4642.74	173	16	157	yes	0.907514	0.998959	140	3871	Symptomatic
AH1COV2SS018_S7_L001	4121637	SLP	SI	10029	6	0.0705882	trimmed_AH1COV2SS018_S7_L001	C	T	45354.9	1437	7	1430	yes	0.995129	0.998869	183	10029	Symptomatic
AH1COV2SS018_S7_L001	4121637	SLP	SI	10954	5	0.0588235	trimmed_AH1COV2SS018_S7_L001	C	T	1428810	43720	59	43661	yes	0.998651	0.999385	152	10954	Symptomatic
AH1COV2SS018_S7_L001	4121637	SLP	SI	11117	6	0.0705882	trimmed_AH1COV2SS018_S7_L001	A	G	17306.5	554	10	544	yes	0.981949	0.985388	263	11117	Symptomatic
AH1COV2SS018_S7_L001	4121637	SLP	SI	11824	13	0.152941	trimmed_AH1COV2SS018_S7_L001	C	A	2272.08	75	3	72	yes	0.96	0.999191	2096	11824	Symptomatic
AH1COV2SS018_S7_L001	4121637	SLP	SI	12789	5	0.0588235	trimmed_AH1COV2SS018_S7_L001	C	T	1041950	35984	1874	34110	yes	0.947921	0.952307	168	12789	Symptomatic
AH1COV2SS018_S7_L001	4121637	SLP	SI	14408	79	0.929412	trimmed_AH1COV2SS018_S7_L001	C	T	1395910	42310	33	42277	yes	0.99922	1	849	14408	Symptomatic
AH1COV2SS018_S7_L001	4121637	SLP	SI	19839	25	0.294118	trimmed_AH1COV2SS018_S7_L001	T	C	635.871	20	0	20	yes	1	0.749771	501	19839	Symptomatic
AH1COV2SS018_S7_L001	4121637	SLP	SI	21306	5	0.0588235	trimmed_AH1COV2SS018_S7_L001	C	T	215058	6611	8	6603	yes	0.99879	1	150	21306	Symptomatic
AH1COV2SS018_S7_L001	4121637	SLP	SI	23403	80	0.941176	trimmed_AH1COV2SS018_S7_L001	A	G	54407.6	1685	0	1685	yes	1	1	575	23403	Symptomatic
AH1COV2SS018_S7_L001	4121637	SLP	SI	23604	7	0.0823529	trimmed_AH1COV2SS018_S7_L001	C	A	525492	16230	22	16208	yes	0.998644	0.998644	250	23604	Symptomatic
AH1COV2SS018_S7_L001	4121637	SLP	SI	23756	17	0.2	trimmed_AH1COV2SS018_S7_L001	A	G	597059	18687	28	18659	yes	0.998502	0.911823	1334	23756	Symptomatic
AH1COV2SS018_S7_L001	4121637	SLP	SI	28881	24	0.282353	trimmed_AH1COV2SS018_S7_L001	GGG	AAC	2168.94	67	0	67	yes	1	1	401.5	28881	Symptomatic
AH1COV2SS018_S7_L001	4121637	SLP	SI	29197	5	0.0588235	trimmed_AH1COV2SS018_S7_L001	C	T	1151910	35839	72	35767	yes	0.997991	0.996969	505	29197	Symptomatic
AH1COV2SS019_S8_L001	1816824	SLP	SI	222	6	0.0705882	trimmed_AH1COV2SS019_S8_L001	C	T	151327	4638	0	4638	yes	1	0.998343	270.5	222	Symptomatic
AH1COV2SS019_S8_L001	1816824	SLP	SI	241	46	0.541176	trimmed_AH1COV2SS019_S8_L001	C	T	157572	4819	1	4818	yes	0.999792	0.999876	1041	241	Symptomatic
AH1COV2SS019_S8_L001	1816824	SLP	SI	3037	72	0.847059	trimmed_AH1COV2SS019_S8_L001	C	T	34624.3	1055	0	1055	yes	1	1	291	3037	Symptomatic
AH1COV2SS019_S8_L001	1816824	SLP	SI	3140	6	0.0705882	trimmed_AH1COV2SS019_S8_L001	C	T	38485.7	1232	2	1230	yes	0.998377	0.996884	185.5	3140	Symptomatic
AH1COV2SS019_S8_L001	1816824	SLP	SI	10029	6	0.0705882	trimmed_AH1COV2SS019_S8_L001	C	T	292579	9282	21	9261	yes	0.997738	0.998869	183	10029	Symptomatic
AH1COV2SS019_S8_L001	1816824	SLP	SI	10954	5	0.0588235	trimmed_AH1COV2SS019_S8_L001	C	T	372021	11373	7	11366	yes	0.999385	0.999385	152	10954	Symptomatic
AH1COV2SS019_S8_L001	1816824	SLP	SI	11117	6	0.0705882	trimmed_AH1COV2SS019_S8_L001	A	G	279504	8698	5	8693	yes	0.999425	0.985388	263	11117	Symptomatic
AH1COV2SS019_S8_L001	1816824	SLP	SI	12789	5	0.0588235	trimmed_AH1COV2SS019_S8_L001	C	T	472129	16187	772	15415	yes	0.952307	0.952307	168	12789	Symptomatic
AH1COV2SS019_S8_L001	1816824	SLP	SI	14408	79	0.929412	trimmed_AH1COV2SS019_S8_L001	C	T	329515	9978	4	9974	yes	0.999599	1	849	14408	Symptomatic
AH1COV2SS019_S8_L001	1816824	SLP	SI	19839	25	0.294118	trimmed_AH1COV2SS019_S8_L001	T	C	157383	4858	5	4853	yes	0.998971	0.749771	501	19839	Symptomatic
AH1COV2SS019_S8_L001	1816824	SLP	SI	21306	5	0.0588235	trimmed_AH1COV2SS019_S8_L001	C	T	68845.8	2116	0	2116	yes	1	1	150	21306	Symptomatic
AH1COV2SS019_S8_L001	1816824	SLP	SI	23403	80	0.941176	trimmed_AH1COV2SS019_S8_L001	A	G	377471	11747	10	11737	yes	0.999149	1	575	23403	Symptomatic
AH1COV2SS019_S8_L001	1816824	SLP	SI	23604	7	0.0823529	trimmed_AH1COV2SS019_S8_L001	C	A	131006	4031	3	4028	yes	0.999256	0.998644	250	23604	Symptomatic
AH1COV2SS019_S8_L001	1816824	SLP	SI	23756	17	0.2	trimmed_AH1COV2SS019_S8_L001	A	G	148415	4665	13	4652	yes	0.997213	0.911823	1334	23756	Symptomatic
AH1COV2SS019_S8_L001	1816824	SLP	SI	28881	24	0.282353	trimmed_AH1COV2SS019_S8_L001	GGG	AAC	36232.1	1103	0	1103	yes	1	1	401.5	28881	Symptomatic
AH1COV2SS019_S8_L001	1816824	SLP	SI	29197	5	0.0588235	trimmed_AH1COV2SS019_S8_L001	C	T	253220	7918	24	7894	yes	0.996969	0.996969	505	29197	Symptomatic
AH1COV2SS020_S9_L001	2878790	JAL	SI	241	46	0.541176	trimmed_AH1COV2SS020_S9_L001	C	T	225755	6897	3	6894	yes	0.999565	0.999876	1041	241	Symptomatic
AH1COV2SS020_S9_L001	2878790	JAL	SI	3037	72	0.847059	trimmed_AH1COV2SS020_S9_L001	C	T	21521.2	658	0	658	yes	1	1	291	3037	Symptomatic
AH1COV2SS020_S9_L001	2878790	JAL	SI	3477	10	0.117647	trimmed_AH1COV2SS020_S9_L001	T	C	500403	16827	288	16539	yes	0.982885	0.97705	9506	3477	Symptomatic
AH1COV2SS020_S9_L001	2878790	JAL	SI	3766	8	0.0941176	trimmed_AH1COV2SS020_S9_L001	T	C	11520.2	359	0	359	yes	1	0.998292	345.5	3766	Symptomatic
AH1COV2SS020_S9_L001	2878790	JAL	SI	5694	11	0.129412	trimmed_AH1COV2SS020_S9_L001	C	T	362151	11065	12	11053	yes	0.998915	0.998915	9107	5694	Symptomatic
AH1COV2SS020_S9_L001	2878790	JAL	SI	9711	10	0.117647	trimmed_AH1COV2SS020_S9_L001	C	T	844825	25757	23	25734	yes	0.999107	0.999	15858.5	9711	Symptomatic
AH1COV2SS020_S9_L001	2878790	JAL	SI	10667	9	0.105882	trimmed_AH1COV2SS020_S9_L001	T	G	230997	10255	1854	8401	yes	0.81921	0.810084	7755	10667	Symptomatic
AH1COV2SS020_S9_L001	2878790	JAL	SI	11824	13	0.152941	trimmed_AH1COV2SS020_S9_L001	C	T	122078	3760	7	3753	yes	0.998138	0.999191	2096	11824	Symptomatic
AH1COV2SS020_S9_L001	2878790	JAL	SI	12053	10	0.117647	trimmed_AH1COV2SS020_S9_L001	C	T	930912	28504	44	28460	yes	0.998456	0.998024	14542.5	12053	Symptomatic
AH1COV2SS020_S9_L001	2878790	JAL	SI	12964	12	0.141176	trimmed_AH1COV2SS020_S9_L001	A	G	720883	22449	25	22424	yes	0.998886	0.99854	19592	12964	Symptomatic
AH1COV2SS020_S9_L001	2878790	JAL	SI	14408	79	0.929412	trimmed_AH1COV2SS020_S9_L001	C	T	707630	21514	22	21492	yes	0.998977	1	849	14408	Symptomatic
AH1COV2SS020_S9_L001	2878790	JAL	SI	19578	9	0.105882	trimmed_AH1COV2SS020_S9_L001	A	G	70501.4	2293	0	2293	yes	1	0.999744	2875	19578	Symptomatic
AH1COV2SS020_S9_L001	2878790	JAL	SI	23012	11	0.129412	trimmed_AH1COV2SS020_S9_L001	G	A	798209	24247	17	24230	yes	0.999299	0.999298	15599	23012	Symptomatic
AH1COV2SS020_S9_L001	2878790	JAL	SI	23403	80	0.941176	trimmed_AH1COV2SS020_S9_L001	A	G	986355	30618	25	30593	yes	0.999183	1	575	23403	Symptomatic
AH1COV2SS020_S9_L001	2878790	JAL	SI	25088	11	0.129412	trimmed_AH1COV2SS020_S9_L001	G	T	345656	10615	7	10608	yes	0.999341	0.999422	6915	25088	Symptomatic
AH1COV2SS020_S9_L001	2878790	JAL	SI	28253	13	0.152941	trimmed_AH1COV2SS020_S9_L001	C	T	871956	26627	25	26602	yes	0.999061	0.999061	11561	28253	Symptomatic
AH1COV2SS020_S9_L001	2878790	JAL	SI	28628	9	0.105882	trimmed_AH1COV2SS020_S9_L001	G	T	261695	8159	15	8144	yes	0.998162	0.997716	4334	28628	Symptomatic
AH1COV2SS020_S9_L001	2878790	JAL	SI	28881	24	0.282353	trimmed_AH1COV2SS020_S9_L001	GGG	AAC	34730.8	1066	0	1066	yes	1	1	401.5	28881	Symptomatic
AH1COV2SS020_S9_L001	2878790	JAL	SI	28975	9	0.105882	trimmed_AH1COV2SS020_S9_L001	G	T	44574.4	1384	0	1384	yes	1	0.999226	1499	28975	Symptomatic
AH1COV2SS020_S9_L001	2878790	JAL	SI	29754	6	0.0705882	trimmed_AH1COV2SS020_S9_L001	C	T	6426.23	205	0	205	yes	1	1	129.5	29754	Symptomatic
AH1COV2SS021_S10_L001	2820937	JAL	SI	241	46	0.541176	trimmed_AH1COV2SS021_S10_L001	C	T	179825	5521	3	5518	yes	0.999457	0.999876	1041	241	Symptomatic
AH1COV2SS021_S10_L001	2820937	JAL	SI	3037	72	0.847059	trimmed_AH1COV2SS021_S10_L001	C	T	4847.3	151	0	151	yes	1	1	291	3037	Symptomatic
AH1COV2SS021_S10_L001	2820937	JAL	SI	3477	10	0.117647	trimmed_AH1COV2SS021_S10_L001	T	C	352306	11769	55	11714	yes	0.995327	0.97705	9506	3477	Symptomatic
AH1COV2SS021_S10_L001	2820937	JAL	SI	5694	11	0.129412	trimmed_AH1COV2SS021_S10_L001	C	T	656617	20101	17	20084	yes	0.999154	0.998915	9107	5694	Symptomatic
AH1COV2SS021_S10_L001	2820937	JAL	SI	9711	10	0.117647	trimmed_AH1COV2SS021_S10_L001	C	T	483413	14818	13	14805	yes	0.999123	0.999	15858.5	9711	Symptomatic
AH1COV2SS021_S10_L001	2820937	JAL	SI	10667	9	0.105882	trimmed_AH1COV2SS021_S10_L001	T	G	182997	8251	1567	6684	yes	0.810084	0.810084	7755	10667	Symptomatic
AH1COV2SS021_S10_L001	2820937	JAL	SI	11824	13	0.152941	trimmed_AH1COV2SS021_S10_L001	C	T	178302	5495	1	5494	yes	0.999818	0.999191	2096	11824	Symptomatic
AH1COV2SS021_S10_L001	2820937	JAL	SI	12053	10	0.117647	trimmed_AH1COV2SS021_S10_L001	C	T	1273950	39209	75	39134	yes	0.998087	0.998024	14542.5	12053	Symptomatic
AH1COV2SS021_S10_L001	2820937	JAL	SI	12964	12	0.141176	trimmed_AH1COV2SS021_S10_L001	A	G	968830	30317	25	30292	yes	0.999175	0.99854	19592	12964	Symptomatic
AH1COV2SS021_S10_L001	2820937	JAL	SI	14408	79	0.929412	trimmed_AH1COV2SS021_S10_L001	C	T	567078	17312	12	17300	yes	0.999307	1	849	14408	Symptomatic
AH1COV2SS021_S10_L001	2820937	JAL	SI	19578	9	0.105882	trimmed_AH1COV2SS021_S10_L001	A	G	41092.6	1390	0	1390	yes	1	0.999744	2875	19578	Symptomatic
AH1COV2SS021_S10_L001	2820937	JAL	SI	23012	11	0.129412	trimmed_AH1COV2SS021_S10_L001	G	A	785236	23947	15	23932	yes	0.999374	0.999298	15599	23012	Symptomatic
AH1COV2SS021_S10_L001	2820937	JAL	SI	23403	80	0.941176	trimmed_AH1COV2SS021_S10_L001	A	G	1478670	46205	46	46159	yes	0.999004	1	575	23403	Symptomatic
AH1COV2SS021_S10_L001	2820937	JAL	SI	25088	11	0.129412	trimmed_AH1COV2SS021_S10_L001	G	T	196825	6083	3	6080	yes	0.999507	0.999422	6915	25088	Symptomatic
AH1COV2SS021_S10_L001	2820937	JAL	SI	28253	13	0.152941	trimmed_AH1COV2SS021_S10_L001	C	T	1006920	30804	20	30784	yes	0.999351	0.999061	11561	28253	Symptomatic
AH1COV2SS021_S10_L001	2820937	JAL	SI	28628	9	0.105882	trimmed_AH1COV2SS021_S10_L001	G	T	181762	5693	13	5680	yes	0.997716	0.997716	4334	28628	Symptomatic
AH1COV2SS021_S10_L001	2820937	JAL	SI	28881	24	0.282353	trimmed_AH1COV2SS021_S10_L001	GGG	AAC	60036.3	1848	0	1848	yes	1	1	401.5	28881	Symptomatic
AH1COV2SS021_S10_L001	2820937	JAL	SI	28975	9	0.105882	trimmed_AH1COV2SS021_S10_L001	G	T	82121	2584	2	2582	yes	0.999226	0.999226	1499	28975	Symptomatic
AH1COV2SS021_S10_L001	2820937	JAL	SI	29754	6	0.0705882	trimmed_AH1COV2SS021_S10_L001	C	T	23756.7	741	0	741	yes	1	1	129.5	29754	Symptomatic
AH1COV2SS022_S11_L001	1780154	JAL	SI	241	46	0.541176	trimmed_AH1COV2SS022_S11_L001	C	T	158026	4828	2	4826	yes	0.999586	0.999876	1041	241	Symptomatic
AH1COV2SS022_S11_L001	1780154	JAL	SI	3037	72	0.847059	trimmed_AH1COV2SS022_S11_L001	C	T	15322.8	475	2	473	yes	0.995789	1	291	3037	Symptomatic
AH1COV2SS022_S11_L001	1780154	JAL	SI	3477	10	0.117647	trimmed_AH1COV2SS022_S11_L001	T	C	279426	9332	90	9242	yes	0.990356	0.97705	9506	3477	Symptomatic
AH1COV2SS022_S11_L001	1780154	JAL	SI	3766	8	0.0941176	trimmed_AH1COV2SS022_S11_L001	T	C	5614.8	172	0	172	yes	1	0.998292	345.5	3766	Symptomatic
AH1COV2SS022_S11_L001	1780154	JAL	SI	5694	11	0.129412	trimmed_AH1COV2SS022_S11_L001	C	T	264292	8059	9	8050	yes	0.998883	0.998915	9107	5694	Symptomatic
AH1COV2SS022_S11_L001	1780154	JAL	SI	9711	10	0.117647	trimmed_AH1COV2SS022_S11_L001	C	T	398597	12199	21	12178	yes	0.998279	0.999	15858.5	9711	Symptomatic
AH1COV2SS022_S11_L001	1780154	JAL	SI	10667	9	0.105882	trimmed_AH1COV2SS022_S11_L001	T	G	155672	7054	1381	5673	yes	0.804225	0.810084	7755	10667	Symptomatic
AH1COV2SS022_S11_L001	1780154	JAL	SI	11824	13	0.152941	trimmed_AH1COV2SS022_S11_L001	C	T	112761	3473	5	3468	yes	0.99856	0.999191	2096	11824	Symptomatic
AH1COV2SS022_S11_L001	1780154	JAL	SI	12053	10	0.117647	trimmed_AH1COV2SS022_S11_L001	C	T	443015	13601	28	13573	yes	0.997941	0.998024	14542.5	12053	Symptomatic
AH1COV2SS022_S11_L001	1780154	JAL	SI	12964	12	0.141176	trimmed_AH1COV2SS022_S11_L001	A	G	620839	19382	31	19351	yes	0.998401	0.99854	19592	12964	Symptomatic
AH1COV2SS022_S11_L001	1780154	JAL	SI	14408	79	0.929412	trimmed_AH1COV2SS022_S11_L001	C	T	342730	10409	7	10402	yes	0.999328	1	849	14408	Symptomatic
AH1COV2SS022_S11_L001	1780154	JAL	SI	19578	9	0.105882	trimmed_AH1COV2SS022_S11_L001	A	G	115672	3940	1	3939	yes	0.999746	0.999744	2875	19578	Symptomatic
AH1COV2SS022_S11_L001	1780154	JAL	SI	23012	11	0.129412	trimmed_AH1COV2SS022_S11_L001	G	A	339268	10341	4	10337	yes	0.999613	0.999298	15599	23012	Symptomatic
AH1COV2SS022_S11_L001	1780154	JAL	SI	23403	80	0.941176	trimmed_AH1COV2SS022_S11_L001	A	G	454262	14126	15	14111	yes	0.998938	1	575	23403	Symptomatic
AH1COV2SS022_S11_L001	1780154	JAL	SI	25088	11	0.129412	trimmed_AH1COV2SS022_S11_L001	G	T	242574	7495	4	7491	yes	0.999466	0.999422	6915	25088	Symptomatic
AH1COV2SS022_S11_L001	1780154	JAL	SI	28253	13	0.152941	trimmed_AH1COV2SS022_S11_L001	C	T	336768	10298	9	10289	yes	0.999126	0.999061	11561	28253	Symptomatic
AH1COV2SS022_S11_L001	1780154	JAL	SI	28628	9	0.105882	trimmed_AH1COV2SS022_S11_L001	G	T	52017.8	1635	8	1627	yes	0.995107	0.997716	4334	28628	Symptomatic
AH1COV2SS022_S11_L001	1780154	JAL	SI	28881	24	0.282353	trimmed_AH1COV2SS022_S11_L001	GGG	AAC	46009.8	1405	0	1405	yes	1	1	401.5	28881	Symptomatic
AH1COV2SS022_S11_L001	1780154	JAL	SI	28975	9	0.105882	trimmed_AH1COV2SS022_S11_L001	G	T	65448.6	2057	0	2057	yes	1	0.999226	1499	28975	Symptomatic
AH1COV2SS022_S11_L001	1780154	JAL	SI	29754	6	0.0705882	trimmed_AH1COV2SS022_S11_L001	C	T	1622	52	0	52	yes	1	1	129.5	29754	Symptomatic
AH1COV2SS023_S12_L001	1875196	JAL	SI	241	46	0.541176	trimmed_AH1COV2SS023_S12_L001	C	T	136766	4193	0	4193	yes	1	0.999876	1041	241	Symptomatic
AH1COV2SS023_S12_L001	1875196	JAL	SI	3037	72	0.847059	trimmed_AH1COV2SS023_S12_L001	C	T	32046.4	984	0	984	yes	1	1	291	3037	Symptomatic
AH1COV2SS023_S12_L001	1875196	JAL	SI	3477	10	0.117647	trimmed_AH1COV2SS023_S12_L001	T	C	278397	9956	404	9552	yes	0.959421	0.97705	9506	3477	Symptomatic
AH1COV2SS023_S12_L001	1875196	JAL	SI	3766	8	0.0941176	trimmed_AH1COV2SS023_S12_L001	T	C	16433.5	518	1	517	yes	0.998069	0.998292	345.5	3766	Symptomatic
AH1COV2SS023_S12_L001	1875196	JAL	SI	5694	11	0.129412	trimmed_AH1COV2SS023_S12_L001	C	T	355509	10882	9	10873	yes	0.999173	0.998915	9107	5694	Symptomatic
AH1COV2SS023_S12_L001	1875196	JAL	SI	9711	10	0.117647	trimmed_AH1COV2SS023_S12_L001	C	T	442431	13518	10	13508	yes	0.99926	0.999	15858.5	9711	Symptomatic
AH1COV2SS023_S12_L001	1875196	JAL	SI	10667	9	0.105882	trimmed_AH1COV2SS023_S12_L001	T	G	171214	7523	1289	6234	yes	0.828659	0.810084	7755	10667	Symptomatic
AH1COV2SS023_S12_L001	1875196	JAL	SI	11824	13	0.152941	trimmed_AH1COV2SS023_S12_L001	C	T	130245	4007	2	4005	yes	0.999501	0.999191	2096	11824	Symptomatic
AH1COV2SS023_S12_L001	1875196	JAL	SI	12053	10	0.117647	trimmed_AH1COV2SS023_S12_L001	C	T	344257	10559	18	10541	yes	0.998295	0.998024	14542.5	12053	Symptomatic
AH1COV2SS023_S12_L001	1875196	JAL	SI	12964	12	0.141176	trimmed_AH1COV2SS023_S12_L001	A	G	465972	14555	17	14538	yes	0.998832	0.99854	19592	12964	Symptomatic
AH1COV2SS023_S12_L001	1875196	JAL	SI	14408	79	0.929412	trimmed_AH1COV2SS023_S12_L001	C	T	320525	9794	13	9781	yes	0.998673	1	849	14408	Symptomatic
AH1COV2SS023_S12_L001	1875196	JAL	SI	19578	9	0.105882	trimmed_AH1COV2SS023_S12_L001	A	G	119664	3900	1	3899	yes	0.999744	0.999744	2875	19578	Symptomatic
AH1COV2SS023_S12_L001	1875196	JAL	SI	23012	11	0.129412	trimmed_AH1COV2SS023_S12_L001	G	A	352342	10700	3	10697	yes	0.99972	0.999298	15599	23012	Symptomatic
AH1COV2SS023_S12_L001	1875196	JAL	SI	23403	80	0.941176	trimmed_AH1COV2SS023_S12_L001	A	G	376373	11739	15	11724	yes	0.998722	1	575	23403	Symptomatic
AH1COV2SS023_S12_L001	1875196	JAL	SI	25088	11	0.129412	trimmed_AH1COV2SS023_S12_L001	G	T	290638	8965	1	8964	yes	0.999888	0.999422	6915	25088	Symptomatic
AH1COV2SS023_S12_L001	1875196	JAL	SI	28253	13	0.152941	trimmed_AH1COV2SS023_S12_L001	C	T	249497	7625	9	7616	yes	0.99882	0.999061	11561	28253	Symptomatic
AH1COV2SS023_S12_L001	1875196	JAL	SI	28628	9	0.105882	trimmed_AH1COV2SS023_S12_L001	G	T	139104	4334	6	4328	yes	0.998616	0.997716	4334	28628	Symptomatic
AH1COV2SS023_S12_L001	1875196	JAL	SI	28881	24	0.282353	trimmed_AH1COV2SS023_S12_L001	GGG	AAC	84823.5	2606	0	2606	yes	1	1	401.5	28881	Symptomatic
AH1COV2SS023_S12_L001	1875196	JAL	SI	28975	9	0.105882	trimmed_AH1COV2SS023_S12_L001	G	T	111543	3472	3	3469	yes	0.999136	0.999226	1499	28975	Symptomatic
AH1COV2SS023_S12_L001	1875196	JAL	SI	29754	6	0.0705882	trimmed_AH1COV2SS023_S12_L001	C	T	5928.4	188	1	187	yes	0.994681	1	129.5	29754	Symptomatic
AH1COV2SS024_S13_L001	2453888	SLP	SI	4582	10	0.117647	trimmed_AH1COV2SS024_S13_L001	C	T	477715	14773	17	14756	yes	0.998849	0.979017	1238.5	4582	Symptomatic
AH1COV2SS024_S13_L001	2453888	SLP	SI	6404	6	0.0705882	trimmed_AH1COV2SS024_S13_L001	G	T	1079270	33859	63	33796	yes	0.998139	0.990949	5279	6404	Symptomatic
AH1COV2SS024_S13_L001	2453888	SLP	SI	14408	79	0.929412	trimmed_AH1COV2SS024_S13_L001	C	T	12772.8	389	0	389	yes	1	1	849	14408	Symptomatic
AH1COV2SS024_S13_L001	2453888	SLP	SI	20268	18	0.211765	trimmed_AH1COV2SS024_S13_L001	A	G	42253.6	1342	3	1339	yes	0.997765	1	491.5	20268	Symptomatic
AH1COV2SS024_S13_L001	2453888	SLP	SI	23403	80	0.941176	trimmed_AH1COV2SS024_S13_L001	A	G	1980880	61621	58	61563	yes	0.999059	1	575	23403	Symptomatic
AH1COV2SS024_S13_L001	2453888	SLP	SI	25123	5	0.0588235	trimmed_AH1COV2SS024_S13_L001	T	C	336478	10371	11	10360	yes	0.998939	0.998678	7567	25123	Symptomatic
AH1COV2SS024_S13_L001	2453888	SLP	SI	28378	6	0.0705882	trimmed_AH1COV2SS024_S13_L001	G	T	1227950	39992	66	39926	yes	0.99835	0.994667	21308	28378	Symptomatic
AH1COV2SS024_S13_L001	2453888	SLP	SI	29870	5	0.0588235	trimmed_AH1COV2SS024_S13_L001	C	A	3263.72	1454	1321	133	yes	0.0914718	0.171776	6753	29870	Symptomatic
AH1COV2SS025_S14_L001	1846672	SLP	SI	3037	72	0.847059	trimmed_AH1COV2SS025_S14_L001	C	T	7174.21	220	0	220	yes	1	1	291	3037	Symptomatic
AH1COV2SS025_S14_L001	1846672	SLP	SI	4582	10	0.117647	trimmed_AH1COV2SS025_S14_L001	C	T	88260.7	2733	8	2725	yes	0.997073	0.979017	1238.5	4582	Symptomatic
AH1COV2SS025_S14_L001	1846672	SLP	SI	6404	6	0.0705882	trimmed_AH1COV2SS025_S14_L001	G	T	294212	9202	17	9185	yes	0.998153	0.990949	5279	6404	Symptomatic
AH1COV2SS025_S14_L001	1846672	SLP	SI	14408	79	0.929412	trimmed_AH1COV2SS025_S14_L001	C	T	451505	13660	8	13652	yes	0.999414	1	849	14408	Symptomatic
AH1COV2SS025_S14_L001	1846672	SLP	SI	20268	18	0.211765	trimmed_AH1COV2SS025_S14_L001	A	G	6797.98	214	0	214	yes	1	1	491.5	20268	Symptomatic
AH1COV2SS025_S14_L001	1846672	SLP	SI	23403	80	0.941176	trimmed_AH1COV2SS025_S14_L001	A	G	1122330	34910	38	34872	yes	0.998911	1	575	23403	Symptomatic
AH1COV2SS025_S14_L001	1846672	SLP	SI	25123	5	0.0588235	trimmed_AH1COV2SS025_S14_L001	T	C	245987	7567	10	7557	yes	0.998678	0.998678	7567	25123	Symptomatic
AH1COV2SS025_S14_L001	1846672	SLP	SI	28378	6	0.0705882	trimmed_AH1COV2SS025_S14_L001	G	T	727762	23587	36	23551	yes	0.998474	0.994667	21308	28378	Symptomatic
AH1COV2SS026_S15_L001	1664342	SLP	SI	3037	72	0.847059	trimmed_AH1COV2SS026_S15_L001	C	T	27680.9	856	1	855	yes	0.998832	1	291	3037	Symptomatic
AH1COV2SS026_S15_L001	1664342	SLP	SI	14408	79	0.929412	trimmed_AH1COV2SS026_S15_L001	C	T	326944	9942	7	9935	yes	0.999296	1	849	14408	Symptomatic
AH1COV2SS026_S15_L001	1664342	SLP	SI	23403	80	0.941176	trimmed_AH1COV2SS026_S15_L001	A	G	358652	11150	9	11141	yes	0.999193	1	575	23403	Symptomatic
AH1COV2SS026_S15_L001	1664342	SLP	SI	25563	8	0.0941176	trimmed_AH1COV2SS026_S15_L001	G	T	291212	9204	22	9182	yes	0.99761	0.251623	312	25563	Symptomatic
AH1COV2SS027_S16_L001	230596	SLP	SI	3037	72	0.847059	trimmed_AH1COV2SS027_S16_L001	C	T	2694.08	82	0	82	yes	1	1	291	3037	Symptomatic
AH1COV2SS027_S16_L001	230596	SLP	SI	4582	10	0.117647	trimmed_AH1COV2SS027_S16_L001	C	T	18878.7	589	6	583	yes	0.989813	0.979017	1238.5	4582	Symptomatic
AH1COV2SS027_S16_L001	230596	SLP	SI	6404	6	0.0705882	trimmed_AH1COV2SS027_S16_L001	G	T	42459.3	1356	21	1335	yes	0.984513	0.990949	5279	6404	Symptomatic
AH1COV2SS027_S16_L001	230596	SLP	SI	14408	79	0.929412	trimmed_AH1COV2SS027_S16_L001	C	T	41896.9	1279	2	1277	yes	0.998436	1	849	14408	Symptomatic
AH1COV2SS027_S16_L001	230596	SLP	SI	20268	18	0.211765	trimmed_AH1COV2SS027_S16_L001	A	G	4493.27	140	0	140	yes	1	1	491.5	20268	Symptomatic
AH1COV2SS027_S16_L001	230596	SLP	SI	23403	80	0.941176	trimmed_AH1COV2SS027_S16_L001	A	G	86891	2686	1	2685	yes	0.999628	1	575	23403	Symptomatic
AH1COV2SS027_S16_L001	230596	SLP	SI	25123	5	0.0588235	trimmed_AH1COV2SS027_S16_L001	T	C	13666.1	419	0	419	yes	1	0.998678	7567	25123	Symptomatic
AH1COV2SS027_S16_L001	230596	SLP	SI	28378	6	0.0705882	trimmed_AH1COV2SS027_S16_L001	G	T	56926.8	1889	28	1861	yes	0.985177	0.994667	21308	28378	Symptomatic
AH1COV2SS028_S17_L001	2409314	SLP	SI	3037	72	0.847059	trimmed_AH1COV2SS028_S17_L001	C	T	23241.7	711	0	711	yes	1	1	291	3037	Symptomatic
AH1COV2SS028_S17_L001	2409314	SLP	SI	3871	5	0.0588235	trimmed_AH1COV2SS028_S17_L001	G	T	344321	10563	11	10552	yes	0.998959	0.998959	140	3871	Symptomatic
AH1COV2SS028_S17_L001	2409314	SLP	SI	4582	10	0.117647	trimmed_AH1COV2SS028_S17_L001	C	T	474523	14590	17	14573	yes	0.998835	0.979017	1238.5	4582	Symptomatic
AH1COV2SS028_S17_L001	2409314	SLP	SI	6404	6	0.0705882	trimmed_AH1COV2SS028_S17_L001	G	T	724971	22553	59	22494	yes	0.997384	0.990949	5279	6404	Symptomatic
AH1COV2SS028_S17_L001	2409314	SLP	SI	14408	79	0.929412	trimmed_AH1COV2SS028_S17_L001	C	T	519536	15755	15	15740	yes	0.999048	1	849	14408	Symptomatic
AH1COV2SS028_S17_L001	2409314	SLP	SI	20268	18	0.211765	trimmed_AH1COV2SS028_S17_L001	A	G	8374.12	266	4	262	yes	0.984962	1	491.5	20268	Symptomatic
AH1COV2SS028_S17_L001	2409314	SLP	SI	23403	80	0.941176	trimmed_AH1COV2SS028_S17_L001	A	G	776397	24046	13	24033	yes	0.999459	1	575	23403	Symptomatic
AH1COV2SS028_S17_L001	2409314	SLP	SI	25123	5	0.0588235	trimmed_AH1COV2SS028_S17_L001	T	C	256302	7875	26	7849	yes	0.996698	0.998678	7567	25123	Symptomatic
AH1COV2SS028_S17_L001	2409314	SLP	SI	28378	6	0.0705882	trimmed_AH1COV2SS028_S17_L001	G	T	584461	19029	119	18910	yes	0.993746	0.994667	21308	28378	Symptomatic
AH1COV2SS029_S18_L001	2459422	SLP	SI	3037	72	0.847059	trimmed_AH1COV2SS029_S18_L001	C	T	28779.3	877	0	877	yes	1	1	291	3037	Symptomatic
AH1COV2SS029_S18_L001	2459422	SLP	SI	14408	79	0.929412	trimmed_AH1COV2SS029_S18_L001	C	T	562087	17093	12	17081	yes	0.999298	1	849	14408	Symptomatic
AH1COV2SS029_S18_L001	2459422	SLP	SI	20268	18	0.211765	trimmed_AH1COV2SS029_S18_L001	A	G	32672.1	1015	0	1015	yes	1	1	491.5	20268	Symptomatic
AH1COV2SS029_S18_L001	2459422	SLP	SI	23403	80	0.941176	trimmed_AH1COV2SS029_S18_L001	A	G	773471	24066	20	24046	yes	0.999169	1	575	23403	Symptomatic
AH1COV2SS030_S19_L001	481057	SLP	SI	5694	11	0.129412	trimmed_AH1COV2SS030_S19_L001	C	T	866.84	44	11	33	yes	0.75	0.998915	9107	5694	Symptomatic
AH1COV2SS030_S19_L001	481057	SLP	SI	9711	10	0.117647	trimmed_AH1COV2SS030_S19_L001	C	T	440.732	26	8	18	yes	0.692308	0.999	15858.5	9711	Symptomatic
AH1COV2SS030_S19_L001	481057	SLP	SI	12053	10	0.117647	trimmed_AH1COV2SS030_S19_L001	C	T	851.204	46	14	32	yes	0.695652	0.998024	14542.5	12053	Symptomatic
AH1COV2SS030_S19_L001	481057	SLP	SI	12964	12	0.141176	trimmed_AH1COV2SS030_S19_L001	A	G	889.974	67	30	37	yes	0.552239	0.99854	19592	12964	Symptomatic
AH1COV2SS030_S19_L001	481057	SLP	SI	14408	79	0.929412	trimmed_AH1COV2SS030_S19_L001	C	T	904.686	28	0	28	yes	1	1	849	14408	Symptomatic
AH1COV2SS030_S19_L001	481057	SLP	SI	23012	11	0.129412	trimmed_AH1COV2SS030_S19_L001	G	A	541.476	71	46	25	yes	0.352113	0.999298	15599	23012	Symptomatic
AH1COV2SS030_S19_L001	481057	SLP	SI	23403	80	0.941176	trimmed_AH1COV2SS030_S19_L001	A	G	1974.72	62	0	62	yes	1	1	575	23403	Symptomatic
AH1COV2SS030_S19_L001	481057	SLP	SI	25088	11	0.129412	trimmed_AH1COV2SS030_S19_L001	G	T	403.048	22	6	16	yes	0.727273	0.999422	6915	25088	Symptomatic
AH1COV2SS030_S19_L001	481057	SLP	SI	28253	13	0.152941	trimmed_AH1COV2SS030_S19_L001	C	T	690.116	80	49	31	yes	0.3875	0.999061	11561	28253	Symptomatic
AH1COV2SS031_S20_L001	328906	SLP	SI	222	6	0.0705882	trimmed_AH1COV2SS031_S20_L001	C	T	11197.9	360	7	353	yes	0.980556	0.998343	270.5	222	Symptomatic
AH1COV2SS031_S20_L001	328906	SLP	SI	241	46	0.541176	trimmed_AH1COV2SS031_S20_L001	C	T	11529.2	357	1	356	yes	0.997199	0.999876	1041	241	Symptomatic
AH1COV2SS031_S20_L001	328906	SLP	SI	3871	5	0.0588235	trimmed_AH1COV2SS031_S20_L001	G	T	4047.57	140	7	133	yes	0.95	0.998959	140	3871	Symptomatic
AH1COV2SS031_S20_L001	328906	SLP	SI	10029	6	0.0705882	trimmed_AH1COV2SS031_S20_L001	C	T	6311.27	217	8	209	yes	0.963134	0.998869	183	10029	Symptomatic
AH1COV2SS031_S20_L001	328906	SLP	SI	11117	6	0.0705882	trimmed_AH1COV2SS031_S20_L001	A	G	9978.29	347	18	329	yes	0.948127	0.985388	263	11117	Symptomatic
AH1COV2SS031_S20_L001	328906	SLP	SI	12964	12	0.141176	trimmed_AH1COV2SS031_S20_L001	A	G	305.279	23	9	14	yes	0.608696	0.99854	19592	12964	Symptomatic
AH1COV2SS031_S20_L001	328906	SLP	SI	23403	80	0.941176	trimmed_AH1COV2SS031_S20_L001	A	G	157872	4932	4	4928	yes	0.999189	1	575	23403	Symptomatic
AH1COV2SS031_S20_L001	328906	SLP	SI	28378	6	0.0705882	trimmed_AH1COV2SS031_S20_L001	G	T	53760.5	1789	21	1768	yes	0.988262	0.994667	21308	28378	Symptomatic
AH1COV2SS032_S21_L001	1519879	SLP	SI	3037	72	0.847059	trimmed_AH1COV2SS032_S21_L001	C	T	1175.34	79	34	45	yes	0.56962	1	291	3037	Symptomatic
AH1COV2SS032_S21_L001	1519879	SLP	SI	4582	10	0.117647	trimmed_AH1COV2SS032_S21_L001	C	T	57025	1888	60	1828	yes	0.96822	0.979017	1238.5	4582	Symptomatic
AH1COV2SS032_S21_L001	1519879	SLP	SI	14408	79	0.929412	trimmed_AH1COV2SS032_S21_L001	C	T	205409	6233	6	6227	yes	0.999037	1	849	14408	Symptomatic
AH1COV2SS032_S21_L001	1519879	SLP	SI	20268	18	0.211765	trimmed_AH1COV2SS032_S21_L001	A	G	2953.32	106	7	99	yes	0.933962	1	491.5	20268	Symptomatic
AH1COV2SS032_S21_L001	1519879	SLP	SI	23403	80	0.941176	trimmed_AH1COV2SS032_S21_L001	A	G	725078	22542	18	22524	yes	0.999201	1	575	23403	Symptomatic
AH1COV2SS032_S21_L001	1519879	SLP	SI	25563	8	0.0941176	trimmed_AH1COV2SS032_S21_L001	G	T	799.681	316	251	65	yes	0.205696	0.251623	312	25563	Symptomatic
AH1COV2SS033_S22_L001	2872622	SLP	SI	3037	72	0.847059	trimmed_AH1COV2SS033_S22_L001	C	T	4020.17	125	0	125	yes	1	1	291	3037	Symptomatic
AH1COV2SS033_S22_L001	2872622	SLP	SI	4582	10	0.117647	trimmed_AH1COV2SS033_S22_L001	C	T	480916	14831	20	14811	yes	0.998651	0.979017	1238.5	4582	Symptomatic
AH1COV2SS033_S22_L001	2872622	SLP	SI	14408	79	0.929412	trimmed_AH1COV2SS033_S22_L001	C	T	303022	9159	5	9154	yes	0.999454	1	849	14408	Symptomatic
AH1COV2SS033_S22_L001	2872622	SLP	SI	23403	80	0.941176	trimmed_AH1COV2SS033_S22_L001	A	G	262275	8135	8	8127	yes	0.999017	1	575	23403	Symptomatic
AH1COV2SS034_S23_L001	296837	SLP	SI	3477	10	0.117647	trimmed_AH1COV2SS034_S23_L001	T	C	504.752	65	42	23	yes	0.353846	0.97705	9506	3477	Symptomatic
AH1COV2SS034_S23_L001	296837	SLP	SI	4582	10	0.117647	trimmed_AH1COV2SS034_S23_L001	C	T	263.704	43	29	14	yes	0.325581	0.979017	1238.5	4582	Symptomatic
AH1COV2SS034_S23_L001	296837	SLP	SI	5694	11	0.129412	trimmed_AH1COV2SS034_S23_L001	C	T	322.074	24	10	14	yes	0.583333	0.998915	9107	5694	Symptomatic
AH1COV2SS034_S23_L001	296837	SLP	SI	11824	13	0.152941	trimmed_AH1COV2SS034_S23_L001	C	T	276.967	22	10	12	yes	0.545455	0.999191	2096	11824	Symptomatic
AH1COV2SS034_S23_L001	296837	SLP	SI	12964	12	0.141176	trimmed_AH1COV2SS034_S23_L001	A	G	989.261	73	35	38	yes	0.520548	0.99854	19592	12964	Symptomatic
AH1COV2SS034_S23_L001	296837	SLP	SI	14408	79	0.929412	trimmed_AH1COV2SS034_S23_L001	C	T	7822.73	239	0	239	yes	1	1	849	14408	Symptomatic
AH1COV2SS034_S23_L001	296837	SLP	SI	23403	80	0.941176	trimmed_AH1COV2SS034_S23_L001	A	G	2437.34	77	0	77	yes	1	1	575	23403	Symptomatic
AH1COV2SS034_S23_L001	296837	SLP	SI	25088	11	0.129412	trimmed_AH1COV2SS034_S23_L001	G	T	206.199	35	24	11	yes	0.314286	0.999422	6915	25088	Symptomatic
AH1COV2SS035_S24_L001	1628194	SLP	SI	3037	72	0.847059	trimmed_AH1COV2SS035_S24_L001	C	T	3613.27	113	0	113	yes	1	1	291	3037	Symptomatic
AH1COV2SS035_S24_L001	1628194	SLP	SI	14408	79	0.929412	trimmed_AH1COV2SS035_S24_L001	C	T	93503.7	2834	5	2829	yes	0.998236	1	849	14408	Symptomatic
AH1COV2SS035_S24_L001	1628194	SLP	SI	19839	25	0.294118	trimmed_AH1COV2SS035_S24_L001	TA	CA	22557.8	709	7	702	yes	0.990127	0.749771	501	19839	Symptomatic
AH1COV2SS035_S24_L001	1628194	SLP	SI	23403	80	0.941176	trimmed_AH1COV2SS035_S24_L001	A	G	1261060	39245	37	39208	yes	0.999057	1	575	23403	Symptomatic
AH1COV2SS035_S24_L001	1628194	SLP	SI	28881	24	0.282353	trimmed_AH1COV2SS035_S24_L001	GGG	AAC	11799.5	365	0	365	yes	1	1	401.5	28881	Symptomatic
LA_FB_05_0091_S82	265367	GTO	NO	3037	72	0.847059	trimmed_LA_FB_05_0091_S82	C	T	6796.01	220	0	220	yes	1	1	291	3037	Asymptomatic
LA_FB_05_0091_S82	265367	GTO	NO	7113	23	0.270588	trimmed_LA_FB_05_0091_S82	C	T	9456.2	332	12	320	yes	0.963855	0.311178	247	7113	Asymptomatic
LA_FB_05_0091_S82	265367	GTO	NO	13354	31	0.364706	trimmed_LA_FB_05_0091_S82	T	C	22065.9	942	32	910	yes	0.96603	0.44186	351	13354	Asymptomatic
LA_FB_05_0091_S82	265367	GTO	NO	14408	79	0.929412	trimmed_LA_FB_05_0091_S82	C	T	35696.7	1146	1	1145	yes	0.999127	1	849	14408	Asymptomatic
LA_FB_05_0091_S82	265367	GTO	NO	23403	80	0.941176	trimmed_LA_FB_05_0091_S82	A	G	13979.9	456	0	456	yes	1	1	575	23403	Asymptomatic
LA_FB_05_0091_S82	265367	GTO	NO	24076	21	0.247059	trimmed_LA_FB_05_0091_S82	T	C	3960.71	149	8	141	yes	0.946309	0.519737	152	24076	Asymptomatic
LA_FB_05_0091_S82	265367	GTO	NO	24337	19	0.223529	trimmed_LA_FB_05_0091_S82	C	T	9081.03	303	6	297	yes	0.980198	0.461538	227	24337	Asymptomatic
LA_FB_05_0091_S82	265367	GTO	NO	25266	26	0.305882	trimmed_LA_FB_05_0091_S82	G	T	10023.6	399	31	368	yes	0.922306	0.279944	288.5	25266	Asymptomatic
LA_FB_05_0091_S82	265367	GTO	NO	26669	29	0.341176	trimmed_LA_FB_05_0091_S82	T	C	13181.5	458	12	446	yes	0.973799	0.399417	218	26669	Asymptomatic
LA_FB_05_0091_S82	265367	GTO	NO	26690	28	0.329412	trimmed_LA_FB_05_0091_S82	G	T	14678.7	528	16	512	yes	0.969697	0.365198	261	26690	Asymptomatic
LA_FB_05_0091_S82	265367	GTO	NO	28854	26	0.305882	trimmed_LA_FB_05_0091_S82	C	T	1633.53	67	8	59	yes	0.880597	0.953968	97.5	28854	Asymptomatic
LA_FB_05_0169_S91	37182	GTO	SI	3037	72	0.847059	trimmed_LA_FB_05_0169_S91	C	T	1995.19	66	0	66	yes	1	1	291	3037	Symptomatic
LA_FB_05_0169_S91	37182	GTO	SI	13354	31	0.364706	trimmed_LA_FB_05_0169_S91	T	C	758.871	173	126	47	yes	0.271676	0.44186	351	13354	Symptomatic
LA_FB_05_0169_S91	37182	GTO	SI	14408	79	0.929412	trimmed_LA_FB_05_0169_S91	C	T	2627.55	87	0	87	yes	1	1	849	14408	Symptomatic
LA_FB_05_0169_S91	37182	GTO	SI	23403	80	0.941176	trimmed_LA_FB_05_0169_S91	A	G	2110.89	72	0	72	yes	1	1	575	23403	Symptomatic
LA_FB_05_0169_S91	37182	GTO	SI	24076	21	0.247059	trimmed_LA_FB_05_0169_S91	T	C	728	32	3	29	yes	0.90625	0.519737	152	24076	Symptomatic
LA_FB_05_0169_S91	37182	GTO	SI	24337	19	0.223529	trimmed_LA_FB_05_0169_S91	C	T	656.826	47	19	28	yes	0.595745	0.461538	227	24337	Symptomatic
LA_FB_05_0169_S91	37182	GTO	SI	25266	26	0.305882	trimmed_LA_FB_05_0169_S91	G	T	252.524	57	40	17	yes	0.298246	0.279944	288.5	25266	Symptomatic
LA_FB_05_0169_S91	37182	GTO	SI	26669	29	0.341176	trimmed_LA_FB_05_0169_S91	T	C	510.535	37	15	22	yes	0.594595	0.399417	218	26669	Symptomatic
LA_FB_05_0169_S91	37182	GTO	SI	26690	28	0.329412	trimmed_LA_FB_05_0169_S91	G	T	611.305	55	28	27	yes	0.490909	0.365198	261	26690	Symptomatic
LA_FB_05_0169_S91	37182	GTO	SI	28854	26	0.305882	trimmed_LA_FB_05_0169_S91	C	T	1238.02	45	2	43	yes	0.955556	0.953968	97.5	28854	Symptomatic
LA_FB_05_0174_S89	239041	GTO	SI	3037	72	0.847059	trimmed_LA_FB_05_0174_S89	C	T	13486.9	434	1	433	yes	0.997696	1	291	3037	Symptomatic
LA_FB_05_0174_S89	239041	GTO	SI	6404	6	0.0705882	trimmed_LA_FB_05_0174_S89	G	T	119.582	26	18	8	yes	0.307692	0.990949	5279	6404	Symptomatic
LA_FB_05_0174_S89	239041	GTO	SI	7113	23	0.270588	trimmed_LA_FB_05_0174_S89	C	T	54.5825	25	19	6	yes	0.24	0.311178	247	7113	Symptomatic
LA_FB_05_0174_S89	239041	GTO	SI	13354	31	0.364706	trimmed_LA_FB_05_0174_S89	T	C	439.396	84	59	25	yes	0.297619	0.44186	351	13354	Symptomatic
LA_FB_05_0174_S89	239041	GTO	SI	14408	79	0.929412	trimmed_LA_FB_05_0174_S89	C	T	106209	3436	21	3415	yes	0.993888	1	849	14408	Symptomatic
LA_FB_05_0174_S89	239041	GTO	SI	23403	80	0.941176	trimmed_LA_FB_05_0174_S89	A	G	745.182	26	0	26	yes	1	1	575	23403	Symptomatic
LA_FB_05_0174_S89	239041	GTO	SI	25123	5	0.0588235	trimmed_LA_FB_05_0174_S89	T	C	922.741	91	51	40	yes	0.43956	0.998678	7567	25123	Symptomatic
LA_FB_05_0174_S89	239041	GTO	SI	26669	29	0.341176	trimmed_LA_FB_05_0174_S89	T	C	214.318	38	25	13	yes	0.342105	0.399417	218	26669	Symptomatic
LA_FB_05_0174_S89	239041	GTO	SI	26690	28	0.329412	trimmed_LA_FB_05_0174_S89	G	T	217.714	59	42	17	yes	0.288136	0.365198	261	26690	Symptomatic
LA_FB_05_0174_S89	239041	GTO	SI	28854	26	0.305882	trimmed_LA_FB_05_0174_S89	C	T	783.816	26	0	26	yes	1	0.953968	97.5	28854	Symptomatic
LA_FB_05_0178_S90	436157	GTO	SI	241	46	0.541176	trimmed_LA_FB_05_0178_S90	C	T	30104.5	948	0	948	yes	1	0.999876	1041	241	Symptomatic
LA_FB_05_0178_S90	436157	GTO	SI	3037	72	0.847059	trimmed_LA_FB_05_0178_S90	C	T	24541.8	794	1	793	yes	0.998741	1	291	3037	Symptomatic
LA_FB_05_0178_S90	436157	GTO	SI	5765	22	0.258824	trimmed_LA_FB_05_0178_S90	GG	AC	5394.96	1745	1228	517	yes	0.296275	0.333344	1430	5765	Symptomatic
LA_FB_05_0178_S90	436157	GTO	SI	7113	23	0.270588	trimmed_LA_FB_05_0178_S90	C	T	11118.9	506	76	430	yes	0.849802	0.311178	247	7113	Symptomatic
LA_FB_05_0178_S90	436157	GTO	SI	13354	31	0.364706	trimmed_LA_FB_05_0178_S90	T	C	34944.3	1265	85	1180	yes	0.932806	0.44186	351	13354	Symptomatic
LA_FB_05_0178_S90	436157	GTO	SI	14408	79	0.929412	trimmed_LA_FB_05_0178_S90	C	T	22370.4	715	0	715	yes	1	1	849	14408	Symptomatic
LA_FB_05_0178_S90	436157	GTO	SI	20268	18	0.211765	trimmed_LA_FB_05_0178_S90	A	G	16740.5	544	0	544	yes	1	1	491.5	20268	Symptomatic
LA_FB_05_0178_S90	436157	GTO	SI	23403	80	0.941176	trimmed_LA_FB_05_0178_S90	A	G	36301	1181	0	1181	yes	1	1	575	23403	Symptomatic
LA_FB_05_0178_S90	436157	GTO	SI	24076	21	0.247059	trimmed_LA_FB_05_0178_S90	T	C	23046.7	783	16	767	yes	0.979566	0.519737	152	24076	Symptomatic
LA_FB_05_0178_S90	436157	GTO	SI	24337	19	0.223529	trimmed_LA_FB_05_0178_S90	C	T	16392.4	542	9	533	yes	0.983395	0.461538	227	24337	Symptomatic
LA_FB_05_0178_S90	436157	GTO	SI	25266	26	0.305882	trimmed_LA_FB_05_0178_S90	G	T	9091.14	408	58	350	yes	0.857843	0.279944	288.5	25266	Symptomatic
LA_FB_05_0178_S90	436157	GTO	SI	26669	29	0.341176	trimmed_LA_FB_05_0178_S90	T	C	18496	718	53	665	yes	0.926184	0.399417	218	26669	Symptomatic
LA_FB_05_0178_S90	436157	GTO	SI	26690	28	0.329412	trimmed_LA_FB_05_0178_S90	G	T	18584	738	61	677	yes	0.917344	0.365198	261	26690	Symptomatic
LA_FB_05_0178_S90	436157	GTO	SI	28854	26	0.305882	trimmed_LA_FB_05_0178_S90	C	T	47374.6	1538	8	1530	yes	0.994798	0.953968	97.5	28854	Symptomatic
LA_FB_05_0249_S54	12704530	GTO	SI	241	46	0.541176	trimmed_LA_FB_05_0249_S54	C	T	585372	18461	4	18457	yes	0.999783	0.999876	1041	241	Symptomatic
LA_FB_05_0249_S54	12704530	GTO	SI	3037	72	0.847059	trimmed_LA_FB_05_0249_S54	C	T	652364	20971	5	20966	yes	0.999762	1	291	3037	Symptomatic
LA_FB_05_0249_S54	12704530	GTO	SI	5765	22	0.258824	trimmed_LA_FB_05_0249_S54	GG	AC	100318	37295	26733	10562	yes	0.283202	0.333344	1430	5765	Symptomatic
LA_FB_05_0249_S54	12704530	GTO	SI	7113	23	0.270588	trimmed_LA_FB_05_0249_S54	C	T	393587	12567	28	12539	yes	0.997772	0.311178	247	7113	Symptomatic
LA_FB_05_0249_S54	12704530	GTO	SI	13354	31	0.364706	trimmed_LA_FB_05_0249_S54	T	C	972165	32154	795	31359	yes	0.975275	0.44186	351	13354	Symptomatic
LA_FB_05_0249_S54	12704530	GTO	SI	14408	79	0.929412	trimmed_LA_FB_05_0249_S54	C	T	618946	19583	6	19577	yes	0.999694	1	849	14408	Symptomatic
LA_FB_05_0249_S54	12704530	GTO	SI	20268	18	0.211765	trimmed_LA_FB_05_0249_S54	A	G	464051	14971	3	14968	yes	0.9998	1	491.5	20268	Symptomatic
LA_FB_05_0249_S54	12704530	GTO	SI	23403	80	0.941176	trimmed_LA_FB_05_0249_S54	A	G	979866	31794	8	31786	yes	0.999748	1	575	23403	Symptomatic
LA_FB_05_0249_S54	12704530	GTO	SI	24076	21	0.247059	trimmed_LA_FB_05_0249_S54	T	C	835931	27414	47	27367	yes	0.998286	0.519737	152	24076	Symptomatic
LA_FB_05_0249_S54	12704530	GTO	SI	24337	19	0.223529	trimmed_LA_FB_05_0249_S54	C	T	529167	17064	52	17012	yes	0.996953	0.461538	227	24337	Symptomatic
LA_FB_05_0249_S54	12704530	GTO	SI	25266	26	0.305882	trimmed_LA_FB_05_0249_S54	G	T	386309	12665	195	12470	yes	0.984603	0.279944	288.5	25266	Symptomatic
LA_FB_05_0249_S54	12704530	GTO	SI	26669	29	0.341176	trimmed_LA_FB_05_0249_S54	T	C	608321	20320	113	20207	yes	0.994439	0.399417	218	26669	Symptomatic
LA_FB_05_0249_S54	12704530	GTO	SI	26690	28	0.329412	trimmed_LA_FB_05_0249_S54	G	T	620764	20615	142	20473	yes	0.993112	0.365198	261	26690	Symptomatic
LA_FB_05_0249_S54	12704530	GTO	SI	28854	26	0.305882	trimmed_LA_FB_05_0249_S54	C	T	2642950	84881	36	84845	yes	0.999576	0.953968	97.5	28854	Symptomatic
LA_FB_05_0251_S55	157553	GTO	SI	241	46	0.541176	trimmed_LA_FB_05_0251_S55	C	T	1607.91	51	0	51	yes	1	0.999876	1041	241	Symptomatic
LA_FB_05_0251_S55	157553	GTO	SI	3037	72	0.847059	trimmed_LA_FB_05_0251_S55	C	T	6357.42	203	0	203	yes	1	1	291	3037	Symptomatic
LA_FB_05_0251_S55	157553	GTO	SI	4582	10	0.117647	trimmed_LA_FB_05_0251_S55	C	T	101.052	51	37	14	yes	0.27451	0.979017	1238.5	4582	Symptomatic
LA_FB_05_0251_S55	157553	GTO	SI	13354	31	0.364706	trimmed_LA_FB_05_0251_S55	T	C	191.026	639	524	115	yes	0.179969	0.44186	351	13354	Symptomatic
LA_FB_05_0251_S55	157553	GTO	SI	14408	79	0.929412	trimmed_LA_FB_05_0251_S55	C	T	15485.9	494	0	494	yes	1	1	849	14408	Symptomatic
LA_FB_05_0251_S55	157553	GTO	SI	19839	25	0.294118	trimmed_LA_FB_05_0251_S55	T	C	256.143	414	345	69	yes	0.166667	0.749771	501	19839	Symptomatic
LA_FB_05_0251_S55	157553	GTO	SI	23403	80	0.941176	trimmed_LA_FB_05_0251_S55	A	G	7401.92	272	15	257	yes	0.944853	1	575	23403	Symptomatic
LA_FB_05_0251_S55	157553	GTO	SI	24076	21	0.247059	trimmed_LA_FB_05_0251_S55	T	C	41.5716	198	164	34	yes	0.171717	0.519737	152	24076	Symptomatic
LA_FB_05_0251_S55	157553	GTO	SI	26669	29	0.341176	trimmed_LA_FB_05_0251_S55	T	C	746.914	274	213	61	yes	0.222628	0.399417	218	26669	Symptomatic
LA_FB_05_0251_S55	157553	GTO	SI	26690	28	0.329412	trimmed_LA_FB_05_0251_S55	G	T	211.656	367	301	66	yes	0.179837	0.365198	261	26690	Symptomatic
LA_FB_05_0274_S93	32897	GTO	SI	241	46	0.541176	trimmed_LA_FB_05_0274_S93	C	T	1824.72	59	0	59	yes	1	0.999876	1041	241	Symptomatic
LA_FB_05_0274_S93	32897	GTO	SI	3037	72	0.847059	trimmed_LA_FB_05_0274_S93	C	T	1231.58	41	0	41	yes	1	1	291	3037	Symptomatic
LA_FB_05_0274_S93	32897	GTO	SI	5765	22	0.258824	trimmed_LA_FB_05_0274_S93	GG	AC	1242.06	140	62	78	yes	0.557143	0.333344	1430	5765	Symptomatic
LA_FB_05_0274_S93	32897	GTO	SI	14408	79	0.929412	trimmed_LA_FB_05_0274_S93	C	T	1980.77	64	0	64	yes	1	1	849	14408	Symptomatic
LA_FB_05_0274_S93	32897	GTO	SI	20268	18	0.211765	trimmed_LA_FB_05_0274_S93	A	G	630.193	24	0	24	yes	1	1	491.5	20268	Symptomatic
LA_FB_05_0274_S93	32897	GTO	SI	23403	80	0.941176	trimmed_LA_FB_05_0274_S93	A	G	2056.38	66	0	66	yes	1	1	575	23403	Symptomatic
LA_FB_05_0274_S93	32897	GTO	SI	28854	26	0.305882	trimmed_LA_FB_05_0274_S93	C	T	2913.27	105	5	100	yes	0.952381	0.953968	97.5	28854	Symptomatic
LA_FB_05_0277_S94	15704	GTO	SI	241	46	0.541176	trimmed_LA_FB_05_0277_S94	C	T	737.122	25	0	25	yes	1	0.999876	1041	241	Symptomatic
LA_FB_05_0277_S94	15704	GTO	SI	3037	72	0.847059	trimmed_LA_FB_05_0277_S94	C	T	629.73	21	0	21	yes	1	1	291	3037	Symptomatic
LA_FB_05_0277_S94	15704	GTO	SI	5765	22	0.258824	trimmed_LA_FB_05_0277_S94	GG	AC	179.901	38	23	15	yes	0.394737	0.333344	1430	5765	Symptomatic
LA_FB_05_0277_S94	15704	GTO	SI	7113	23	0.270588	trimmed_LA_FB_05_0277_S94	C	T	104.735	38	29	9	yes	0.236842	0.311178	247	7113	Symptomatic
LA_FB_05_0277_S94	15704	GTO	SI	13354	31	0.364706	trimmed_LA_FB_05_0277_S94	T	C	280.241	43	24	19	yes	0.44186	0.44186	351	13354	Symptomatic
LA_FB_05_0277_S94	15704	GTO	SI	14408	79	0.929412	trimmed_LA_FB_05_0277_S94	C	T	1520.61	49	0	49	yes	1	1	849	14408	Symptomatic
LA_FB_05_0277_S94	15704	GTO	SI	23403	80	0.941176	trimmed_LA_FB_05_0277_S94	A	G	643.227	22	0	22	yes	1	1	575	23403	Symptomatic
LA_FB_05_0277_S94	15704	GTO	SI	28854	26	0.305882	trimmed_LA_FB_05_0277_S94	C	T	523.378	36	14	22	yes	0.611111	0.953968	97.5	28854	Symptomatic
LA_FB_05_0291_S95	14656	GTO	SI	14408	79	0.929412	trimmed_LA_FB_05_0291_S95	C	T	986.552	32	0	32	yes	1	1	849	14408	Symptomatic
LA_FB_05_0291_S95	14656	GTO	SI	19839	25	0.294118	trimmed_LA_FB_05_0291_S95	T	C	182.971	73	56	17	yes	0.232877	0.749771	501	19839	Symptomatic
LA_FB_05_0291_S95	14656	GTO	SI	23403	80	0.941176	trimmed_LA_FB_05_0291_S95	A	G	722.891	24	0	24	yes	1	1	575	23403	Symptomatic
LA_FB_05_0291_S95	14656	GTO	SI	25266	26	0.305882	trimmed_LA_FB_05_0291_S95	G	T	93.8089	38	29	9	yes	0.236842	0.279944	288.5	25266	Symptomatic
LA_FB_05_0291_S95	14656	GTO	SI	25563	8	0.0941176	trimmed_LA_FB_05_0291_S95	G	T	36.188	85	71	14	yes	0.164706	0.251623	312	25563	Symptomatic
LA_FB_05_0291_S95	14656	GTO	SI	26690	28	0.329412	trimmed_LA_FB_05_0291_S95	G	T	57.6503	23	17	6	yes	0.26087	0.365198	261	26690	Symptomatic
LA_FB_05_0336_S56	362452	GTO	NO	241	46	0.541176	trimmed_LA_FB_05_0336_S56	C	T	17340.6	549	0	549	yes	1	0.999876	1041	241	Asymptomatic
LA_FB_05_0336_S56	362452	GTO	NO	3037	72	0.847059	trimmed_LA_FB_05_0336_S56	C	T	19315	620	0	620	yes	1	1	291	3037	Asymptomatic
LA_FB_05_0336_S56	362452	GTO	NO	5765	22	0.258824	trimmed_LA_FB_05_0336_S56	GG	AC	3712.54	1115	771	344	yes	0.30852	0.333344	1430	5765	Asymptomatic
LA_FB_05_0336_S56	362452	GTO	NO	6337	7	0.0823529	trimmed_LA_FB_05_0336_S56	G	T	14094.5	655	114	541	yes	0.825954	0.86801	5413	6337	Asymptomatic
LA_FB_05_0336_S56	362452	GTO	NO	11589	7	0.0823529	trimmed_LA_FB_05_0336_S56	C	A	7316.55	412	131	281	yes	0.682039	0.755173	2200	11589	Asymptomatic
LA_FB_05_0336_S56	362452	GTO	NO	12926	13	0.152941	trimmed_LA_FB_05_0336_S56	AAAGG	ACAAGG	1201.83	1174	892	282	yes	0.240204	0.240385	1174	12926	Asymptomatic
LA_FB_05_0336_S56	362452	GTO	NO	13517	7	0.0823529	trimmed_LA_FB_05_0336_S56	C	T	24722	920	43	877	yes	0.953261	0.953261	6876	13517	Asymptomatic
LA_FB_05_0336_S56	362452	GTO	NO	14408	79	0.929412	trimmed_LA_FB_05_0336_S56	C	T	21649.4	687	0	687	yes	1	1	849	14408	Asymptomatic
LA_FB_05_0336_S56	362452	GTO	NO	17502	7	0.0823529	trimmed_LA_FB_05_0336_S56	C	T	18487.2	888	170	718	yes	0.808559	0.894504	4946	17502	Asymptomatic
LA_FB_05_0336_S56	362452	GTO	NO	17658	7	0.0823529	trimmed_LA_FB_05_0336_S56	G	T	16187.1	714	100	614	yes	0.859944	0.900444	4267	17658	Asymptomatic
LA_FB_05_0336_S56	362452	GTO	NO	19839	25	0.294118	trimmed_LA_FB_05_0336_S56	T	C	21472	1091	273	818	yes	0.749771	0.749771	501	19839	Asymptomatic
LA_FB_05_0336_S56	362452	GTO	NO	23403	80	0.941176	trimmed_LA_FB_05_0336_S56	A	G	25529.6	835	1	834	yes	0.998802	1	575	23403	Asymptomatic
LA_FB_05_0336_S56	362452	GTO	NO	23756	17	0.2	trimmed_LA_FB_05_0336_S56	A	G	14477.9	854	279	575	yes	0.673302	0.911823	1334	23756	Asymptomatic
LA_FB_05_0336_S56	362452	GTO	NO	24352	7	0.0823529	trimmed_LA_FB_05_0336_S56	T	C	7326.06	351	65	286	yes	0.814815	0.900089	2055	24352	Asymptomatic
LA_FB_05_0336_S56	362452	GTO	NO	24620	8	0.0941176	trimmed_LA_FB_05_0336_S56	G	T	13988.2	454	6	448	yes	0.986784	0.966369	2023	24620	Asymptomatic
LA_FB_05_0336_S56	362452	GTO	NO	28373	6	0.0705882	trimmed_LA_FB_05_0336_S56	G	T	53538.1	2868	851	2017	yes	0.703278	0.840852	29295.5	28373	Asymptomatic
LA_FB_05_0336_S56	362452	GTO	NO	28877	8	0.0941176	trimmed_LA_FB_05_0336_S56	AGTAGGG	TCTAAAC	18127.4	595	6	589	yes	0.989916	0.979742	1531	28877	Asymptomatic
LA_FB_05_0340_S57	2151687	GTO	NO	241	46	0.541176	trimmed_LA_FB_05_0340_S57	C	T	89740.7	2842	2	2840	yes	0.999296	0.999876	1041	241	Asymptomatic
LA_FB_05_0340_S57	2151687	GTO	NO	3037	72	0.847059	trimmed_LA_FB_05_0340_S57	C	T	116321	3741	2	3739	yes	0.999465	1	291	3037	Asymptomatic
LA_FB_05_0340_S57	2151687	GTO	NO	5765	22	0.258824	trimmed_LA_FB_05_0340_S57	GG	AC	48724.8	8472	5057	3415	yes	0.403093	0.333344	1430	5765	Asymptomatic
LA_FB_05_0340_S57	2151687	GTO	NO	6337	7	0.0823529	trimmed_LA_FB_05_0340_S57	G	T	158177	5413	182	5231	yes	0.966377	0.86801	5413	6337	Asymptomatic
LA_FB_05_0340_S57	2151687	GTO	NO	11589	7	0.0823529	trimmed_LA_FB_05_0340_S57	C	A	54876.4	2200	239	1961	yes	0.891364	0.755173	2200	11589	Asymptomatic
LA_FB_05_0340_S57	2151687	GTO	NO	13517	7	0.0823529	trimmed_LA_FB_05_0340_S57	C	T	192295	6876	97	6779	yes	0.985893	0.953261	6876	13517	Asymptomatic
LA_FB_05_0340_S57	2151687	GTO	NO	14408	79	0.929412	trimmed_LA_FB_05_0340_S57	C	T	115611	3669	0	3669	yes	1	1	849	14408	Asymptomatic
LA_FB_05_0340_S57	2151687	GTO	NO	17502	7	0.0823529	trimmed_LA_FB_05_0340_S57	C	T	138028	4946	225	4721	yes	0.954509	0.894504	4946	17502	Asymptomatic
LA_FB_05_0340_S57	2151687	GTO	NO	17658	7	0.0823529	trimmed_LA_FB_05_0340_S57	G	T	128921	4267	102	4165	yes	0.976096	0.900444	4267	17658	Asymptomatic
LA_FB_05_0340_S57	2151687	GTO	NO	19839	25	0.294118	trimmed_LA_FB_05_0340_S57	T	C	210241	7564	344	7220	yes	0.954521	0.749771	501	19839	Asymptomatic
LA_FB_05_0340_S57	2151687	GTO	NO	23403	80	0.941176	trimmed_LA_FB_05_0340_S57	A	G	186370	6064	0	6064	yes	1	1	575	23403	Asymptomatic
LA_FB_05_0340_S57	2151687	GTO	NO	23756	17	0.2	trimmed_LA_FB_05_0340_S57	A	G	123337	4935	436	4499	yes	0.911651	0.911823	1334	23756	Asymptomatic
LA_FB_05_0340_S57	2151687	GTO	NO	24352	7	0.0823529	trimmed_LA_FB_05_0340_S57	T	C	57853	2055	78	1977	yes	0.962044	0.900089	2055	24352	Asymptomatic
LA_FB_05_0340_S57	2151687	GTO	NO	24620	8	0.0941176	trimmed_LA_FB_05_0340_S57	G	T	109994	3564	32	3532	yes	0.991021	0.966369	2023	24620	Asymptomatic
LA_FB_05_0340_S57	2151687	GTO	NO	28373	6	0.0705882	trimmed_LA_FB_05_0340_S57	G	T	236958	11186	2282	8904	yes	0.795995	0.840852	29295.5	28373	Asymptomatic
LA_FB_05_0340_S57	2151687	GTO	NO	28877	8	0.0941176	trimmed_LA_FB_05_0340_S57	AGTAGGG	TCTAAAC	75402.8	2467	29	2438	yes	0.988245	0.979742	1531	28877	Asymptomatic
LA_FB_05_0343_S58	249053	GTO	NO	3037	72	0.847059	trimmed_LA_FB_05_0343_S58	C	T	9114.01	296	0	296	yes	1	1	291	3037	Asymptomatic
LA_FB_05_0343_S58	249053	GTO	NO	7113	23	0.270588	trimmed_LA_FB_05_0343_S58	C	T	358.833	406	338	68	yes	0.167488	0.311178	247	7113	Asymptomatic
LA_FB_05_0343_S58	249053	GTO	NO	13354	31	0.364706	trimmed_LA_FB_05_0343_S58	T	C	2010.28	679	491	188	yes	0.276878	0.44186	351	13354	Asymptomatic
LA_FB_05_0343_S58	249053	GTO	NO	14408	79	0.929412	trimmed_LA_FB_05_0343_S58	C	T	19822.5	645	0	645	yes	1	1	849	14408	Asymptomatic
LA_FB_05_0343_S58	249053	GTO	NO	19839	25	0.294118	trimmed_LA_FB_05_0343_S58	T	C	6830.69	851	538	313	yes	0.367803	0.749771	501	19839	Asymptomatic
LA_FB_05_0343_S58	249053	GTO	NO	23403	80	0.941176	trimmed_LA_FB_05_0343_S58	A	G	8875.98	298	1	297	yes	0.996644	1	575	23403	Asymptomatic
LA_FB_05_0343_S58	249053	GTO	NO	23756	17	0.2	trimmed_LA_FB_05_0343_S58	A	G	8608.26	1174	726	448	yes	0.381601	0.911823	1334	23756	Asymptomatic
LA_FB_05_0343_S58	249053	GTO	NO	24337	19	0.223529	trimmed_LA_FB_05_0343_S58	C	T	345.287	219	178	41	yes	0.187215	0.461538	227	24337	Asymptomatic
LA_FB_05_0343_S58	249053	GTO	NO	25266	26	0.305882	trimmed_LA_FB_05_0343_S58	G	T	913.994	487	394	93	yes	0.190965	0.279944	288.5	25266	Asymptomatic
LA_FB_05_0343_S58	249053	GTO	NO	28854	26	0.305882	trimmed_LA_FB_05_0343_S58	C	T	661.024	90	54	36	yes	0.4	0.953968	97.5	28854	Asymptomatic
LA_FB_05_0345_S59	806854	GTO	NO	241	46	0.541176	trimmed_LA_FB_05_0345_S59	C	T	17780.7	575	2	573	yes	0.996522	0.999876	1041	241	Asymptomatic
LA_FB_05_0345_S59	806854	GTO	NO	3037	72	0.847059	trimmed_LA_FB_05_0345_S59	C	T	33951.7	1088	0	1088	yes	1	1	291	3037	Asymptomatic
LA_FB_05_0345_S59	806854	GTO	NO	6337	7	0.0823529	trimmed_LA_FB_05_0345_S59	G	T	7201.82	2020	1540	480	yes	0.237624	0.86801	5413	6337	Asymptomatic
LA_FB_05_0345_S59	806854	GTO	NO	7113	23	0.270588	trimmed_LA_FB_05_0345_S59	C	T	13084.1	1001	461	540	yes	0.539461	0.311178	247	7113	Asymptomatic
LA_FB_05_0345_S59	806854	GTO	NO	11589	7	0.0823529	trimmed_LA_FB_05_0345_S59	C	A	1088.14	1340	1122	218	yes	0.162687	0.755173	2200	11589	Asymptomatic
LA_FB_05_0345_S59	806854	GTO	NO	13354	31	0.364706	trimmed_LA_FB_05_0345_S59	T	C	44782	3109	962	2147	yes	0.690576	0.44186	351	13354	Asymptomatic
LA_FB_05_0345_S59	806854	GTO	NO	13517	7	0.0823529	trimmed_LA_FB_05_0345_S59	C	T	18807.4	1072	320	752	yes	0.701493	0.953261	6876	13517	Asymptomatic
LA_FB_05_0345_S59	806854	GTO	NO	14408	79	0.929412	trimmed_LA_FB_05_0345_S59	C	T	70615.9	2266	0	2266	yes	1	1	849	14408	Asymptomatic
LA_FB_05_0345_S59	806854	GTO	NO	17502	7	0.0823529	trimmed_LA_FB_05_0345_S59	C	T	7648.18	2314	1781	533	yes	0.230337	0.894504	4946	17502	Asymptomatic
LA_FB_05_0345_S59	806854	GTO	NO	17658	7	0.0823529	trimmed_LA_FB_05_0345_S59	G	T	9157.92	1376	939	437	yes	0.317587	0.900444	4267	17658	Asymptomatic
LA_FB_05_0345_S59	806854	GTO	NO	19839	25	0.294118	trimmed_LA_FB_05_0345_S59	T	C	10767.8	2642	1988	654	yes	0.24754	0.749771	501	19839	Asymptomatic
LA_FB_05_0345_S59	806854	GTO	NO	23403	80	0.941176	trimmed_LA_FB_05_0345_S59	A	G	50454.3	1643	0	1643	yes	1	1	575	23403	Asymptomatic
LA_FB_05_0345_S59	806854	GTO	NO	23756	17	0.2	trimmed_LA_FB_05_0345_S59	A	G	2051.37	2992	2501	491	yes	0.164104	0.911823	1334	23756	Asymptomatic
LA_FB_05_0345_S59	806854	GTO	NO	24076	21	0.247059	trimmed_LA_FB_05_0345_S59	T	C	2439.38	937	734	203	yes	0.216649	0.519737	152	24076	Asymptomatic
LA_FB_05_0345_S59	806854	GTO	NO	24337	19	0.223529	trimmed_LA_FB_05_0345_S59	C	T	9696.95	1015	585	430	yes	0.423645	0.461538	227	24337	Asymptomatic
LA_FB_05_0345_S59	806854	GTO	NO	24352	7	0.0823529	trimmed_LA_FB_05_0345_S59	T	C	4337.98	781	554	227	yes	0.290653	0.900089	2055	24352	Asymptomatic
LA_FB_05_0345_S59	806854	GTO	NO	24620	8	0.0941176	trimmed_LA_FB_05_0345_S59	G	T	3486.96	482	318	164	yes	0.340249	0.966369	2023	24620	Asymptomatic
LA_FB_05_0345_S59	806854	GTO	NO	25266	26	0.305882	trimmed_LA_FB_05_0345_S59	G	T	13775.6	1169	606	563	yes	0.481608	0.279944	288.5	25266	Asymptomatic
LA_FB_05_0345_S59	806854	GTO	NO	26669	29	0.341176	trimmed_LA_FB_05_0345_S59	T	C	19671.5	1367	585	782	yes	0.572056	0.399417	218	26669	Asymptomatic
LA_FB_05_0345_S59	806854	GTO	NO	26690	28	0.329412	trimmed_LA_FB_05_0345_S59	G	T	17279.3	1312	611	701	yes	0.534299	0.365198	261	26690	Asymptomatic
LA_FB_05_0345_S59	806854	GTO	NO	28877	8	0.0941176	trimmed_LA_FB_05_0345_S59	AGTAGGG	TCTAAAC	12695.8	533	61	472	yes	0.885553	0.979742	1531	28877	Asymptomatic
LA_FB_05_0349_S61	309557	GTO	SI	3037	72	0.847059	trimmed_LA_FB_05_0349_S61	C	T	8612.87	286	0	286	yes	1	1	291	3037	Symptomatic
LA_FB_05_0349_S61	309557	GTO	SI	7113	23	0.270588	trimmed_LA_FB_05_0349_S61	C	T	1779.65	262	171	91	yes	0.347328	0.311178	247	7113	Symptomatic
LA_FB_05_0349_S61	309557	GTO	SI	13354	31	0.364706	trimmed_LA_FB_05_0349_S61	T	C	9869.59	1075	555	520	yes	0.483721	0.44186	351	13354	Symptomatic
LA_FB_05_0349_S61	309557	GTO	SI	14408	79	0.929412	trimmed_LA_FB_05_0349_S61	C	T	26097.1	831	0	831	yes	1	1	849	14408	Symptomatic
LA_FB_05_0349_S61	309557	GTO	SI	23403	80	0.941176	trimmed_LA_FB_05_0349_S61	A	G	11229	363	0	363	yes	1	1	575	23403	Symptomatic
LA_FB_05_0349_S61	309557	GTO	SI	24076	21	0.247059	trimmed_LA_FB_05_0349_S61	T	C	1935.11	168	80	88	yes	0.52381	0.519737	152	24076	Symptomatic
LA_FB_05_0349_S61	309557	GTO	SI	24337	19	0.223529	trimmed_LA_FB_05_0349_S61	C	T	4516.17	290	112	178	yes	0.613793	0.461538	227	24337	Symptomatic
LA_FB_05_0349_S61	309557	GTO	SI	25266	26	0.305882	trimmed_LA_FB_05_0349_S61	G	T	3265.35	711	512	199	yes	0.279887	0.279944	288.5	25266	Symptomatic
LA_FB_05_0349_S61	309557	GTO	SI	26669	29	0.341176	trimmed_LA_FB_05_0349_S61	T	C	5706.07	686	412	274	yes	0.399417	0.399417	218	26669	Symptomatic
LA_FB_05_0349_S61	309557	GTO	SI	26690	28	0.329412	trimmed_LA_FB_05_0349_S61	G	T	6012.41	793	504	289	yes	0.364439	0.365198	261	26690	Symptomatic
LA_FB_05_0349_S61	309557	GTO	SI	28854	26	0.305882	trimmed_LA_FB_05_0349_S61	C	T	683.961	44	11	33	yes	0.75	0.953968	97.5	28854	Symptomatic
LA_FB_05_0350_S62	16785	GTO	NO	3037	72	0.847059	trimmed_LA_FB_05_0350_S62	C	T	623.72	21	0	21	yes	1	1	291	3037	Asymptomatic
LA_FB_05_0350_S62	16785	GTO	NO	6404	6	0.0705882	trimmed_LA_FB_05_0350_S62	G	T	46.4447	30	23	7	yes	0.233333	0.990949	5279	6404	Asymptomatic
LA_FB_05_0350_S62	16785	GTO	NO	13354	31	0.364706	trimmed_LA_FB_05_0350_S62	T	C	304.756	29	11	18	yes	0.62069	0.44186	351	13354	Asymptomatic
LA_FB_05_0350_S62	16785	GTO	NO	14408	79	0.929412	trimmed_LA_FB_05_0350_S62	C	T	614.315	22	1	21	yes	0.954545	1	849	14408	Asymptomatic
LA_FB_05_0350_S62	16785	GTO	NO	23403	80	0.941176	trimmed_LA_FB_05_0350_S62	A	G	1081.62	36	0	36	yes	1	1	575	23403	Asymptomatic
LA_FB_05_0350_S62	16785	GTO	NO	25266	26	0.305882	trimmed_LA_FB_05_0350_S62	G	T	342.9	58	38	20	yes	0.344828	0.279944	288.5	25266	Asymptomatic
LA_FB_05_0350_S62	16785	GTO	NO	26669	29	0.341176	trimmed_LA_FB_05_0350_S62	T	C	67.3186	22	16	6	yes	0.272727	0.399417	218	26669	Asymptomatic
LA_FB_05_0351_1_S83	221730	GTO	NO	3037	72	0.847059	trimmed_LA_FB_05_0351_1_S83	C	T	6059.49	195	0	195	yes	1	1	291	3037	Asymptomatic
LA_FB_05_0351_1_S83	221730	GTO	NO	7113	23	0.270588	trimmed_LA_FB_05_0351_1_S83	C	T	6484.89	247	17	230	yes	0.931174	0.311178	247	7113	Asymptomatic
LA_FB_05_0351_1_S83	221730	GTO	NO	13354	31	0.364706	trimmed_LA_FB_05_0351_1_S83	T	C	20335.6	893	41	852	yes	0.954087	0.44186	351	13354	Asymptomatic
LA_FB_05_0351_1_S83	221730	GTO	NO	14408	79	0.929412	trimmed_LA_FB_05_0351_1_S83	C	T	26206.1	849	2	847	yes	0.997644	1	849	14408	Asymptomatic
LA_FB_05_0351_1_S83	221730	GTO	NO	23403	80	0.941176	trimmed_LA_FB_05_0351_1_S83	A	G	12265.1	399	0	399	yes	1	1	575	23403	Asymptomatic
LA_FB_05_0351_1_S83	221730	GTO	NO	24076	21	0.247059	trimmed_LA_FB_05_0351_1_S83	T	C	2191.38	89	7	82	yes	0.921348	0.519737	152	24076	Asymptomatic
LA_FB_05_0351_1_S83	221730	GTO	NO	24337	19	0.223529	trimmed_LA_FB_05_0351_1_S83	C	T	6347.45	227	12	215	yes	0.947137	0.461538	227	24337	Asymptomatic
LA_FB_05_0351_1_S83	221730	GTO	NO	25266	26	0.305882	trimmed_LA_FB_05_0351_1_S83	G	T	6816.99	293	34	259	yes	0.883959	0.279944	288.5	25266	Asymptomatic
LA_FB_05_0351_1_S83	221730	GTO	NO	26669	29	0.341176	trimmed_LA_FB_05_0351_1_S83	T	C	12588.6	504	41	463	yes	0.918651	0.399417	218	26669	Asymptomatic
LA_FB_05_0351_1_S83	221730	GTO	NO	26690	28	0.329412	trimmed_LA_FB_05_0351_1_S83	G	T	12049.3	506	47	459	yes	0.907115	0.365198	261	26690	Asymptomatic
LA_FB_05_0351_1_S83	221730	GTO	NO	28854	26	0.305882	trimmed_LA_FB_05_0351_1_S83	C	T	1113.42	48	6	42	yes	0.875	0.953968	97.5	28854	Asymptomatic
LA_FB_05_0351_S63	13312	GTO	NO	13354	31	0.364706	trimmed_LA_FB_05_0351_S63	T	C	255.57	42	25	17	yes	0.404762	0.44186	351	13354	Asymptomatic
LA_FB_05_0351_S63	13312	GTO	NO	23403	80	0.941176	trimmed_LA_FB_05_0351_S63	A	G	679.094	23	0	23	yes	1	1	575	23403	Asymptomatic
LA_FB_05_0353_S64	12055616	GTO	NO	241	46	0.541176	trimmed_LA_FB_05_0353_S64	C	T	551900	17401	1	17400	yes	0.999943	0.999876	1041	241	Asymptomatic
LA_FB_05_0353_S64	12055616	GTO	NO	3037	72	0.847059	trimmed_LA_FB_05_0353_S64	C	T	671558	21654	0	21654	yes	1	1	291	3037	Asymptomatic
LA_FB_05_0353_S64	12055616	GTO	NO	5765	22	0.258824	trimmed_LA_FB_05_0353_S64	GG	AC	103035	38243	27446	10797	yes	0.282326	0.333344	1430	5765	Asymptomatic
LA_FB_05_0353_S64	12055616	GTO	NO	6337	7	0.0823529	trimmed_LA_FB_05_0353_S64	G	T	563061	24517	3236	21281	yes	0.86801	0.86801	5413	6337	Asymptomatic
LA_FB_05_0353_S64	12055616	GTO	NO	11589	7	0.0823529	trimmed_LA_FB_05_0353_S64	C	A	264948	13242	3242	10000	yes	0.755173	0.755173	2200	11589	Asymptomatic
LA_FB_05_0353_S64	12055616	GTO	NO	13517	7	0.0823529	trimmed_LA_FB_05_0353_S64	C	T	941333	35740	2043	33697	yes	0.942837	0.953261	6876	13517	Asymptomatic
LA_FB_05_0353_S64	12055616	GTO	NO	14408	79	0.929412	trimmed_LA_FB_05_0353_S64	C	T	656804	20849	5	20844	yes	0.99976	1	849	14408	Asymptomatic
LA_FB_05_0353_S64	12055616	GTO	NO	17502	7	0.0823529	trimmed_LA_FB_05_0353_S64	C	T	649417	26892	2837	24055	yes	0.894504	0.894504	4946	17502	Asymptomatic
LA_FB_05_0353_S64	12055616	GTO	NO	17658	7	0.0823529	trimmed_LA_FB_05_0353_S64	G	T	641169	25212	2510	22702	yes	0.900444	0.900444	4267	17658	Asymptomatic
LA_FB_05_0353_S64	12055616	GTO	NO	19839	25	0.294118	trimmed_LA_FB_05_0353_S64	T	C	898399	36980	3964	33016	yes	0.892807	0.749771	501	19839	Asymptomatic
LA_FB_05_0353_S64	12055616	GTO	NO	23403	80	0.941176	trimmed_LA_FB_05_0353_S64	A	G	934363	30340	2	30338	yes	0.999934	1	575	23403	Asymptomatic
LA_FB_05_0353_S64	12055616	GTO	NO	23756	17	0.2	trimmed_LA_FB_05_0353_S64	A	G	620525	27474	3591	23883	yes	0.869295	0.911823	1334	23756	Asymptomatic
LA_FB_05_0353_S64	12055616	GTO	NO	24352	7	0.0823529	trimmed_LA_FB_05_0353_S64	T	C	327943	13542	1353	12189	yes	0.900089	0.900089	2055	24352	Asymptomatic
LA_FB_05_0353_S64	12055616	GTO	NO	24620	8	0.0941176	trimmed_LA_FB_05_0353_S64	G	T	618948	22203	1200	21003	yes	0.945953	0.966369	2023	24620	Asymptomatic
LA_FB_05_0353_S64	12055616	GTO	NO	28373	6	0.0705882	trimmed_LA_FB_05_0353_S64	G	T	2817120	99421	4735	94686	yes	0.952374	0.840852	29295.5	28373	Asymptomatic
LA_FB_05_0353_S64	12055616	GTO	NO	28877	8	0.0941176	trimmed_LA_FB_05_0353_S64	AGTAGGG	TCTAAAC	1015130	34822	1097	33725	yes	0.968497	0.979742	1531	28877	Asymptomatic
LA_FB_05_0360_S65	7747555	GTO	NO	241	46	0.541176	trimmed_LA_FB_05_0360_S65	C	T	393876	12556	22	12534	yes	0.998248	0.999876	1041	241	Asymptomatic
LA_FB_05_0360_S65	7747555	GTO	NO	3037	72	0.847059	trimmed_LA_FB_05_0360_S65	C	T	431602	14056	1	14055	yes	0.999929	1	291	3037	Asymptomatic
LA_FB_05_0360_S65	7747555	GTO	NO	5765	22	0.258824	trimmed_LA_FB_05_0360_S65	GG	AC	17220.3	25237	19976	5261	yes	0.208464	0.333344	1430	5765	Asymptomatic
LA_FB_05_0360_S65	7747555	GTO	NO	6337	7	0.0823529	trimmed_LA_FB_05_0360_S65	G	T	437105	16775	1411	15364	yes	0.915887	0.86801	5413	6337	Asymptomatic
LA_FB_05_0360_S65	7747555	GTO	NO	11589	7	0.0823529	trimmed_LA_FB_05_0360_S65	C	A	169890	7034	831	6203	yes	0.88186	0.755173	2200	11589	Asymptomatic
LA_FB_05_0360_S65	7747555	GTO	NO	13517	7	0.0823529	trimmed_LA_FB_05_0360_S65	C	T	606341	20816	274	20542	yes	0.986837	0.953261	6876	13517	Asymptomatic
LA_FB_05_0360_S65	7747555	GTO	NO	14408	79	0.929412	trimmed_LA_FB_05_0360_S65	C	T	443994	14158	4	14154	yes	0.999717	1	849	14408	Asymptomatic
LA_FB_05_0360_S65	7747555	GTO	NO	17502	7	0.0823529	trimmed_LA_FB_05_0360_S65	C	T	462804	17506	1097	16409	yes	0.937336	0.894504	4946	17502	Asymptomatic
LA_FB_05_0360_S65	7747555	GTO	NO	17658	7	0.0823529	trimmed_LA_FB_05_0360_S65	G	T	476312	16135	524	15611	yes	0.967524	0.900444	4267	17658	Asymptomatic
LA_FB_05_0360_S65	7747555	GTO	NO	19839	25	0.294118	trimmed_LA_FB_05_0360_S65	T	C	674900	24369	1166	23203	yes	0.952152	0.749771	501	19839	Asymptomatic
LA_FB_05_0360_S65	7747555	GTO	NO	23403	80	0.941176	trimmed_LA_FB_05_0360_S65	A	G	552976	18144	5	18139	yes	0.999724	1	575	23403	Asymptomatic
LA_FB_05_0360_S65	7747555	GTO	NO	23756	17	0.2	trimmed_LA_FB_05_0360_S65	A	G	465128	18803	1658	17145	yes	0.911823	0.911823	1334	23756	Asymptomatic
LA_FB_05_0360_S65	7747555	GTO	NO	24352	7	0.0823529	trimmed_LA_FB_05_0360_S65	T	C	270863	9912	382	9530	yes	0.961461	0.900089	2055	24352	Asymptomatic
LA_FB_05_0360_S65	7747555	GTO	NO	24620	8	0.0941176	trimmed_LA_FB_05_0360_S65	G	T	469949	15367	135	15232	yes	0.991215	0.966369	2023	24620	Asymptomatic
LA_FB_05_0360_S65	7747555	GTO	NO	28373	6	0.0705882	trimmed_LA_FB_05_0360_S65	G	T	1136780	47405	5418	41987	yes	0.885708	0.840852	29295.5	28373	Asymptomatic
LA_FB_05_0360_S65	7747555	GTO	NO	28877	8	0.0941176	trimmed_LA_FB_05_0360_S65	AGTAGGG	TCTAAAC	455899	15034	144	14890	yes	0.990422	0.979742	1531	28877	Asymptomatic
LA_FB_05_0360_S65	7747555	GTO	NO	29870	5	0.0588235	trimmed_LA_FB_05_0360_S65	C	A	8597.23	6753	5593	1160	yes	0.171776	0.171776	6753	29870	Asymptomatic
LA_FB_05_0377_S66	406901	GTO	NO	241	46	0.541176	trimmed_LA_FB_05_0377_S66	C	T	5320.22	170	0	170	yes	1	0.999876	1041	241	Asymptomatic
LA_FB_05_0377_S66	406901	GTO	NO	3037	72	0.847059	trimmed_LA_FB_05_0377_S66	C	T	17303.8	556	0	556	yes	1	1	291	3037	Asymptomatic
LA_FB_05_0377_S66	406901	GTO	NO	7113	23	0.270588	trimmed_LA_FB_05_0377_S66	C	T	3029.15	625	451	174	yes	0.2784	0.311178	247	7113	Asymptomatic
LA_FB_05_0377_S66	406901	GTO	NO	13354	31	0.364706	trimmed_LA_FB_05_0377_S66	T	C	5660.52	1214	828	386	yes	0.317957	0.44186	351	13354	Asymptomatic
LA_FB_05_0377_S66	406901	GTO	NO	14408	79	0.929412	trimmed_LA_FB_05_0377_S66	C	T	35096.5	1163	17	1146	yes	0.985383	1	849	14408	Asymptomatic
LA_FB_05_0377_S66	406901	GTO	NO	19839	25	0.294118	trimmed_LA_FB_05_0377_S66	T	C	2148.62	1455	1192	263	yes	0.180756	0.749771	501	19839	Asymptomatic
LA_FB_05_0377_S66	406901	GTO	NO	23403	80	0.941176	trimmed_LA_FB_05_0377_S66	A	G	24150.5	793	4	789	yes	0.994956	1	575	23403	Asymptomatic
LA_FB_05_0377_S66	406901	GTO	NO	23756	17	0.2	trimmed_LA_FB_05_0377_S66	A	G	1068.56	1334	1092	242	yes	0.181409	0.911823	1334	23756	Asymptomatic
LA_FB_05_0377_S66	406901	GTO	NO	24076	21	0.247059	trimmed_LA_FB_05_0377_S66	T	C	381.377	273	221	52	yes	0.190476	0.519737	152	24076	Asymptomatic
LA_FB_05_0377_S66	406901	GTO	NO	24337	19	0.223529	trimmed_LA_FB_05_0377_S66	C	T	4171.63	385	208	177	yes	0.45974	0.461538	227	24337	Asymptomatic
LA_FB_05_0377_S66	406901	GTO	NO	25266	26	0.305882	trimmed_LA_FB_05_0377_S66	G	T	1837.54	916	741	175	yes	0.191048	0.279944	288.5	25266	Asymptomatic
LA_FB_05_0377_S66	406901	GTO	NO	26669	29	0.341176	trimmed_LA_FB_05_0377_S66	T	C	4304.45	779	552	227	yes	0.291399	0.399417	218	26669	Asymptomatic
LA_FB_05_0377_S66	406901	GTO	NO	26690	28	0.329412	trimmed_LA_FB_05_0377_S66	G	T	3794.49	977	731	246	yes	0.251791	0.365198	261	26690	Asymptomatic
LA_FB_05_0377_S66	406901	GTO	NO	28881	24	0.282353	trimmed_LA_FB_05_0377_S66	GGG	AAC	610.438	161	118	43	yes	0.267081	1	401.5	28881	Asymptomatic
LA_FB_05_0377_S66	406901	GTO	NO	29870	5	0.0588235	trimmed_LA_FB_05_0377_S66	C	A	1855.78	6949	5496	1453	yes	0.209095	0.171776	6753	29870	Asymptomatic
LA_FB_05_0386_S84	36255	GTO	NO	241	46	0.541176	trimmed_LA_FB_05_0386_S84	C	T	1273.03	43	0	43	yes	1	0.999876	1041	241	Asymptomatic
LA_FB_05_0386_S84	36255	GTO	NO	3037	72	0.847059	trimmed_LA_FB_05_0386_S84	C	T	1911.92	64	0	64	yes	1	1	291	3037	Asymptomatic
LA_FB_05_0386_S84	36255	GTO	NO	13354	31	0.364706	trimmed_LA_FB_05_0386_S84	T	C	178.004	68	49	19	yes	0.279412	0.44186	351	13354	Asymptomatic
LA_FB_05_0386_S84	36255	GTO	NO	14408	79	0.929412	trimmed_LA_FB_05_0386_S84	C	T	2929.46	97	0	97	yes	1	1	849	14408	Asymptomatic
LA_FB_05_0386_S84	36255	GTO	NO	19839	25	0.294118	trimmed_LA_FB_05_0386_S84	T	C	572.714	93	63	30	yes	0.322581	0.749771	501	19839	Asymptomatic
LA_FB_05_0386_S84	36255	GTO	NO	23403	80	0.941176	trimmed_LA_FB_05_0386_S84	A	G	2348.66	78	0	78	yes	1	1	575	23403	Asymptomatic
LA_FB_05_0386_S84	36255	GTO	NO	24076	21	0.247059	trimmed_LA_FB_05_0386_S84	T	C	336.845	37	19	18	yes	0.486486	0.519737	152	24076	Asymptomatic
LA_FB_05_0386_S84	36255	GTO	NO	24337	19	0.223529	trimmed_LA_FB_05_0386_S84	C	T	141.819	49	37	12	yes	0.244898	0.461538	227	24337	Asymptomatic
LA_FB_05_0386_S84	36255	GTO	NO	25563	8	0.0941176	trimmed_LA_FB_05_0386_S84	G	T	2550.54	204	99	105	yes	0.514706	0.251623	312	25563	Asymptomatic
LA_FB_05_0386_S84	36255	GTO	NO	26669	29	0.341176	trimmed_LA_FB_05_0386_S84	T	C	211	36	21	15	yes	0.416667	0.399417	218	26669	Asymptomatic
LA_FB_05_0386_S84	36255	GTO	NO	26690	28	0.329412	trimmed_LA_FB_05_0386_S84	G	T	258.677	44	27	17	yes	0.386364	0.365198	261	26690	Asymptomatic
LA_FB_05_0388_S67	255840	GTO	NO	3037	72	0.847059	trimmed_LA_FB_05_0388_S67	C	T	10784.3	350	0	350	yes	1	1	291	3037	Asymptomatic
LA_FB_05_0388_S67	255840	GTO	NO	4582	10	0.117647	trimmed_LA_FB_05_0388_S67	C	T	660.596	101	67	34	yes	0.336634	0.979017	1238.5	4582	Asymptomatic
LA_FB_05_0388_S67	255840	GTO	NO	7113	23	0.270588	trimmed_LA_FB_05_0388_S67	C	T	1911.54	331	228	103	yes	0.311178	0.311178	247	7113	Asymptomatic
LA_FB_05_0388_S67	255840	GTO	NO	13354	31	0.364706	trimmed_LA_FB_05_0388_S67	T	C	3137.66	981	715	266	yes	0.271152	0.44186	351	13354	Asymptomatic
LA_FB_05_0388_S67	255840	GTO	NO	14408	79	0.929412	trimmed_LA_FB_05_0388_S67	C	T	22391.1	725	0	725	yes	1	1	849	14408	Asymptomatic
LA_FB_05_0388_S67	255840	GTO	NO	19839	25	0.294118	trimmed_LA_FB_05_0388_S67	T	C	3674.06	936	701	235	yes	0.251068	0.749771	501	19839	Asymptomatic
LA_FB_05_0388_S67	255840	GTO	NO	23403	80	0.941176	trimmed_LA_FB_05_0388_S67	A	G	14390	487	8	479	yes	0.983573	1	575	23403	Asymptomatic
LA_FB_05_0388_S67	255840	GTO	NO	23756	17	0.2	trimmed_LA_FB_05_0388_S67	A	G	2122.73	1002	795	207	yes	0.206587	0.911823	1334	23756	Asymptomatic
LA_FB_05_0388_S67	255840	GTO	NO	24076	21	0.247059	trimmed_LA_FB_05_0388_S67	T	C	543.925	151	113	38	yes	0.251656	0.519737	152	24076	Asymptomatic
LA_FB_05_0388_S67	255840	GTO	NO	24337	19	0.223529	trimmed_LA_FB_05_0388_S67	C	T	1509.56	260	178	82	yes	0.315385	0.461538	227	24337	Asymptomatic
LA_FB_05_0388_S67	255840	GTO	NO	25266	26	0.305882	trimmed_LA_FB_05_0388_S67	G	T	1923.88	507	382	125	yes	0.246548	0.279944	288.5	25266	Asymptomatic
LA_FB_05_0388_S67	255840	GTO	NO	26669	29	0.341176	trimmed_LA_FB_05_0388_S67	T	C	4639.69	646	422	224	yes	0.346749	0.399417	218	26669	Asymptomatic
LA_FB_05_0388_S67	255840	GTO	NO	26690	28	0.329412	trimmed_LA_FB_05_0388_S67	G	T	2779.7	653	481	172	yes	0.2634	0.365198	261	26690	Asymptomatic
LA_FB_05_0388_S67	255840	GTO	NO	28854	26	0.305882	trimmed_LA_FB_05_0388_S67	C	T	1283.17	115	58	57	yes	0.495652	0.953968	97.5	28854	Asymptomatic
LA_FB_05_0391_2_S92	51678	GTO	SI	3037	72	0.847059	trimmed_LA_FB_05_0391_2_S92	C	T	2232	71	0	71	yes	1	1	291	3037	Symptomatic
LA_FB_05_0391_2_S92	51678	GTO	SI	7113	23	0.270588	trimmed_LA_FB_05_0391_2_S92	C	T	550.967	46	22	24	yes	0.521739	0.311178	247	7113	Symptomatic
LA_FB_05_0391_2_S92	51678	GTO	SI	13354	31	0.364706	trimmed_LA_FB_05_0391_2_S92	T	C	1089.51	313	222	91	yes	0.290735	0.44186	351	13354	Symptomatic
LA_FB_05_0391_2_S92	51678	GTO	SI	14408	79	0.929412	trimmed_LA_FB_05_0391_2_S92	C	T	6278.19	200	0	200	yes	1	1	849	14408	Symptomatic
LA_FB_05_0391_2_S92	51678	GTO	SI	23403	80	0.941176	trimmed_LA_FB_05_0391_2_S92	A	G	1700.82	55	0	55	yes	1	1	575	23403	Symptomatic
LA_FB_05_0391_2_S92	51678	GTO	SI	24076	21	0.247059	trimmed_LA_FB_05_0391_2_S92	T	C	300.5	24	10	14	yes	0.583333	0.519737	152	24076	Symptomatic
LA_FB_05_0391_2_S92	51678	GTO	SI	24337	19	0.223529	trimmed_LA_FB_05_0391_2_S92	C	T	852.823	69	32	37	yes	0.536232	0.461538	227	24337	Symptomatic
LA_FB_05_0391_2_S92	51678	GTO	SI	25266	26	0.305882	trimmed_LA_FB_05_0391_2_S92	G	T	521.977	105	75	30	yes	0.285714	0.279944	288.5	25266	Symptomatic
LA_FB_05_0391_2_S92	51678	GTO	SI	26669	29	0.341176	trimmed_LA_FB_05_0391_2_S92	T	C	392.972	175	139	36	yes	0.205714	0.399417	218	26669	Symptomatic
LA_FB_05_0391_2_S92	51678	GTO	SI	26690	28	0.329412	trimmed_LA_FB_05_0391_2_S92	G	T	253.051	166	134	32	yes	0.192771	0.365198	261	26690	Symptomatic
LA_FB_05_0399_S68	281578	GTO	NO	241	46	0.541176	trimmed_LA_FB_05_0399_S68	C	T	3629.44	115	0	115	yes	1	0.999876	1041	241	Asymptomatic
LA_FB_05_0399_S68	281578	GTO	NO	3037	72	0.847059	trimmed_LA_FB_05_0399_S68	C	T	8454.26	273	0	273	yes	1	1	291	3037	Asymptomatic
LA_FB_05_0399_S68	281578	GTO	NO	7113	23	0.270588	trimmed_LA_FB_05_0399_S68	C	T	4280.41	408	226	182	yes	0.446078	0.311178	247	7113	Asymptomatic
LA_FB_05_0399_S68	281578	GTO	NO	13354	31	0.364706	trimmed_LA_FB_05_0399_S68	T	C	12719.3	930	272	658	yes	0.707527	0.44186	351	13354	Asymptomatic
LA_FB_05_0399_S68	281578	GTO	NO	14408	79	0.929412	trimmed_LA_FB_05_0399_S68	C	T	28153.6	909	0	909	yes	1	1	849	14408	Asymptomatic
LA_FB_05_0399_S68	281578	GTO	NO	23403	80	0.941176	trimmed_LA_FB_05_0399_S68	A	G	14574.5	479	0	479	yes	1	1	575	23403	Asymptomatic
LA_FB_05_0399_S68	281578	GTO	NO	24076	21	0.247059	trimmed_LA_FB_05_0399_S68	T	C	1889.15	152	73	79	yes	0.519737	0.519737	152	24076	Asymptomatic
LA_FB_05_0399_S68	281578	GTO	NO	24337	19	0.223529	trimmed_LA_FB_05_0399_S68	C	T	3261.2	274	139	135	yes	0.492701	0.461538	227	24337	Asymptomatic
LA_FB_05_0399_S68	281578	GTO	NO	25266	26	0.305882	trimmed_LA_FB_05_0399_S68	G	T	7541.9	562	247	315	yes	0.560498	0.279944	288.5	25266	Asymptomatic
LA_FB_05_0399_S68	281578	GTO	NO	26669	29	0.341176	trimmed_LA_FB_05_0399_S68	T	C	10738.2	671	239	432	yes	0.643815	0.399417	218	26669	Asymptomatic
LA_FB_05_0399_S68	281578	GTO	NO	26690	28	0.329412	trimmed_LA_FB_05_0399_S68	G	T	10522.2	752	313	439	yes	0.583777	0.365198	261	26690	Asymptomatic
LA_FB_05_0399_S68	281578	GTO	NO	28854	26	0.305882	trimmed_LA_FB_05_0399_S68	C	T	540.874	80	53	27	yes	0.3375	0.953968	97.5	28854	Asymptomatic
LA_FB_05_0399_S68	281578	GTO	NO	28881	24	0.282353	trimmed_LA_FB_05_0399_S68	GGG	AAC	911.812	62	25	37	yes	0.596774	1	401.5	28881	Asymptomatic
LA_FB_05_0401_S69	173278	GTO	NO	3037	72	0.847059	trimmed_LA_FB_05_0401_S69	C	T	6274.72	203	0	203	yes	1	1	291	3037	Asymptomatic
LA_FB_05_0401_S69	173278	GTO	NO	6337	7	0.0823529	trimmed_LA_FB_05_0401_S69	G	T	2822.74	298	178	120	yes	0.402685	0.86801	5413	6337	Asymptomatic
LA_FB_05_0401_S69	173278	GTO	NO	7113	23	0.270588	trimmed_LA_FB_05_0401_S69	C	T	451.136	183	144	39	yes	0.213115	0.311178	247	7113	Asymptomatic
LA_FB_05_0401_S69	173278	GTO	NO	11589	7	0.0823529	trimmed_LA_FB_05_0401_S69	C	A	1291.05	231	162	69	yes	0.298701	0.755173	2200	11589	Asymptomatic
LA_FB_05_0401_S69	173278	GTO	NO	13354	31	0.364706	trimmed_LA_FB_05_0401_S69	T	C	1519.21	591	454	137	yes	0.23181	0.44186	351	13354	Asymptomatic
LA_FB_05_0401_S69	173278	GTO	NO	13517	7	0.0823529	trimmed_LA_FB_05_0401_S69	C	T	6673.03	352	76	276	yes	0.784091	0.953261	6876	13517	Asymptomatic
LA_FB_05_0401_S69	173278	GTO	NO	14408	79	0.929412	trimmed_LA_FB_05_0401_S69	C	T	14552.8	468	0	468	yes	1	1	849	14408	Asymptomatic
LA_FB_05_0401_S69	173278	GTO	NO	17502	7	0.0823529	trimmed_LA_FB_05_0401_S69	C	T	4541.65	425	229	196	yes	0.461176	0.894504	4946	17502	Asymptomatic
LA_FB_05_0401_S69	173278	GTO	NO	17658	7	0.0823529	trimmed_LA_FB_05_0401_S69	G	T	4666.29	248	69	179	yes	0.721774	0.900444	4267	17658	Asymptomatic
LA_FB_05_0401_S69	173278	GTO	NO	19839	25	0.294118	trimmed_LA_FB_05_0401_S69	T	C	5848.7	475	242	233	yes	0.490526	0.749771	501	19839	Asymptomatic
LA_FB_05_0401_S69	173278	GTO	NO	23403	80	0.941176	trimmed_LA_FB_05_0401_S69	A	G	12646.7	410	0	410	yes	1	1	575	23403	Asymptomatic
LA_FB_05_0401_S69	173278	GTO	NO	23756	17	0.2	trimmed_LA_FB_05_0401_S69	A	G	4444.85	503	302	201	yes	0.399602	0.911823	1334	23756	Asymptomatic
LA_FB_05_0401_S69	173278	GTO	NO	24352	7	0.0823529	trimmed_LA_FB_05_0401_S69	T	C	2821.73	151	37	114	yes	0.754967	0.900089	2055	24352	Asymptomatic
LA_FB_05_0401_S69	173278	GTO	NO	24620	8	0.0941176	trimmed_LA_FB_05_0401_S69	G	T	5309.1	200	18	182	yes	0.91	0.966369	2023	24620	Asymptomatic
LA_FB_05_0401_S69	173278	GTO	NO	25266	26	0.305882	trimmed_LA_FB_05_0401_S69	G	T	1159.69	275	198	77	yes	0.28	0.279944	288.5	25266	Asymptomatic
LA_FB_05_0401_S69	173278	GTO	NO	26669	29	0.341176	trimmed_LA_FB_05_0401_S69	T	C	787.118	347	273	74	yes	0.213256	0.399417	218	26669	Asymptomatic
LA_FB_05_0401_S69	173278	GTO	NO	26690	28	0.329412	trimmed_LA_FB_05_0401_S69	G	T	1195.17	443	346	97	yes	0.218962	0.365198	261	26690	Asymptomatic
LA_FB_05_0401_S69	173278	GTO	NO	28373	6	0.0705882	trimmed_LA_FB_05_0401_S69	G	T	28417.4	1918	816	1102	yes	0.574557	0.840852	29295.5	28373	Asymptomatic
LA_FB_05_0401_S69	173278	GTO	NO	28877	8	0.0941176	trimmed_LA_FB_05_0401_S69	AGTAGGG	TCTAAAC	13144.6	452	13	439	yes	0.971239	0.979742	1531	28877	Asymptomatic
LA_FB_05_0402_S70	44875	GTO	NO	3037	72	0.847059	trimmed_LA_FB_05_0402_S70	C	T	1157.55	38	0	38	yes	1	1	291	3037	Asymptomatic
LA_FB_05_0402_S70	44875	GTO	NO	7113	23	0.270588	trimmed_LA_FB_05_0402_S70	C	T	52.0992	63	50	13	yes	0.206349	0.311178	247	7113	Asymptomatic
LA_FB_05_0402_S70	44875	GTO	NO	13354	31	0.364706	trimmed_LA_FB_05_0402_S70	T	C	839.482	129	78	51	yes	0.395349	0.44186	351	13354	Asymptomatic
LA_FB_05_0402_S70	44875	GTO	NO	14408	79	0.929412	trimmed_LA_FB_05_0402_S70	C	T	4376.47	144	0	144	yes	1	1	849	14408	Asymptomatic
LA_FB_05_0402_S70	44875	GTO	NO	23403	80	0.941176	trimmed_LA_FB_05_0402_S70	A	G	1821.98	60	0	60	yes	1	1	575	23403	Asymptomatic
LA_FB_05_0402_S70	44875	GTO	NO	24076	21	0.247059	trimmed_LA_FB_05_0402_S70	T	C	366.347	37	20	17	yes	0.459459	0.519737	152	24076	Asymptomatic
LA_FB_05_0402_S70	44875	GTO	NO	24337	19	0.223529	trimmed_LA_FB_05_0402_S70	C	T	89.8814	51	40	11	yes	0.215686	0.461538	227	24337	Asymptomatic
LA_FB_05_0402_S70	44875	GTO	NO	25266	26	0.305882	trimmed_LA_FB_05_0402_S70	G	T	505.853	221	173	48	yes	0.217195	0.279944	288.5	25266	Asymptomatic
LA_FB_05_0402_S70	44875	GTO	NO	26669	29	0.341176	trimmed_LA_FB_05_0402_S70	T	C	853.824	77	37	40	yes	0.519481	0.399417	218	26669	Asymptomatic
LA_FB_05_0402_S70	44875	GTO	NO	26690	28	0.329412	trimmed_LA_FB_05_0402_S70	G	T	825.432	119	76	43	yes	0.361345	0.365198	261	26690	Asymptomatic
LA_FB_05_0402_S70	44875	GTO	NO	28854	26	0.305882	trimmed_LA_FB_05_0402_S70	C	T	339.711	26	10	16	yes	0.615385	0.953968	97.5	28854	Asymptomatic
LA_FB_05_0402_S70	44875	GTO	NO	28881	24	0.282353	trimmed_LA_FB_05_0402_S70	G	T	57.4826	30	22	8	yes	0.266667	1	401.5	28881	Asymptomatic
LA_FB_05_0403_S71	18281803	GTO	NO	241	46	0.541176	trimmed_LA_FB_05_0403_S71	C	T	920067	29030	6	29024	yes	0.999793	0.999876	1041	241	Asymptomatic
LA_FB_05_0403_S71	18281803	GTO	NO	3037	72	0.847059	trimmed_LA_FB_05_0403_S71	C	T	1119110	36035	6	36029	yes	0.999833	1	291	3037	Asymptomatic
LA_FB_05_0403_S71	18281803	GTO	NO	5765	22	0.258824	trimmed_LA_FB_05_0403_S71	GG	AC	83157.3	56611	43201	13410	yes	0.23688	0.333344	1430	5765	Asymptomatic
LA_FB_05_0403_S71	18281803	GTO	NO	6337	7	0.0823529	trimmed_LA_FB_05_0403_S71	G	T	1149710	36867	35	36832	yes	0.999051	0.86801	5413	6337	Asymptomatic
LA_FB_05_0403_S71	18281803	GTO	NO	11589	7	0.0823529	trimmed_LA_FB_05_0403_S71	C	A	518458	16582	14	16568	yes	0.999156	0.755173	2200	11589	Asymptomatic
LA_FB_05_0403_S71	18281803	GTO	NO	13517	7	0.0823529	trimmed_LA_FB_05_0403_S71	C	T	1641490	55168	13	55155	yes	0.999764	0.953261	6876	13517	Asymptomatic
LA_FB_05_0403_S71	18281803	GTO	NO	14408	79	0.929412	trimmed_LA_FB_05_0403_S71	C	T	888494	28167	11	28156	yes	0.999609	1	849	14408	Asymptomatic
LA_FB_05_0403_S71	18281803	GTO	NO	17502	7	0.0823529	trimmed_LA_FB_05_0403_S71	C	T	1254240	40848	21	40827	yes	0.999486	0.894504	4946	17502	Asymptomatic
LA_FB_05_0403_S71	18281803	GTO	NO	17658	7	0.0823529	trimmed_LA_FB_05_0403_S71	G	T	1271870	40159	9	40150	yes	0.999776	0.900444	4267	17658	Asymptomatic
LA_FB_05_0403_S71	18281803	GTO	NO	19839	25	0.294118	trimmed_LA_FB_05_0403_S71	T	C	1635860	52987	41	52946	yes	0.999226	0.749771	501	19839	Asymptomatic
LA_FB_05_0403_S71	18281803	GTO	NO	23403	80	0.941176	trimmed_LA_FB_05_0403_S71	A	G	1360040	44246	10	44236	yes	0.999774	1	575	23403	Asymptomatic
LA_FB_05_0403_S71	18281803	GTO	NO	23756	17	0.2	trimmed_LA_FB_05_0403_S71	A	G	1271540	41977	55	41922	yes	0.99869	0.911823	1334	23756	Asymptomatic
LA_FB_05_0403_S71	18281803	GTO	NO	24352	7	0.0823529	trimmed_LA_FB_05_0403_S71	T	C	770296	25489	20	25469	yes	0.999215	0.900089	2055	24352	Asymptomatic
LA_FB_05_0403_S71	18281803	GTO	NO	24620	8	0.0941176	trimmed_LA_FB_05_0403_S71	G	T	1142740	36546	9	36537	yes	0.999754	0.966369	2023	24620	Asymptomatic
LA_FB_05_0403_S71	18281803	GTO	NO	28373	6	0.0705882	trimmed_LA_FB_05_0403_S71	G	T	4585150	146693	178	146515	yes	0.998787	0.840852	29295.5	28373	Asymptomatic
LA_FB_05_0403_S71	18281803	GTO	NO	28877	8	0.0941176	trimmed_LA_FB_05_0403_S71	AGTAGGG	TCTAAAC	1774710	57378	0	57378	yes	1	0.979742	1531	28877	Asymptomatic
LA_FB_05_0414_S72	114623	GTO	NO	3037	72	0.847059	trimmed_LA_FB_05_0414_S72	C	T	3354.98	109	0	109	yes	1	1	291	3037	Asymptomatic
LA_FB_05_0414_S72	114623	GTO	NO	7113	23	0.270588	trimmed_LA_FB_05_0414_S72	C	T	255.296	198	162	36	yes	0.181818	0.311178	247	7113	Asymptomatic
LA_FB_05_0414_S72	114623	GTO	NO	13354	31	0.364706	trimmed_LA_FB_05_0414_S72	T	C	3141.79	351	178	173	yes	0.492877	0.44186	351	13354	Asymptomatic
LA_FB_05_0414_S72	114623	GTO	NO	14408	79	0.929412	trimmed_LA_FB_05_0414_S72	C	T	11124.5	364	0	364	yes	1	1	849	14408	Asymptomatic
LA_FB_05_0414_S72	114623	GTO	NO	23403	80	0.941176	trimmed_LA_FB_05_0414_S72	A	G	4008.99	130	0	130	yes	1	1	575	23403	Asymptomatic
LA_FB_05_0414_S72	114623	GTO	NO	24076	21	0.247059	trimmed_LA_FB_05_0414_S72	T	C	826.978	62	28	34	yes	0.548387	0.519737	152	24076	Asymptomatic
LA_FB_05_0414_S72	114623	GTO	NO	25266	26	0.305882	trimmed_LA_FB_05_0414_S72	G	T	921.513	284	214	70	yes	0.246479	0.279944	288.5	25266	Asymptomatic
LA_FB_05_0414_S72	114623	GTO	NO	26669	29	0.341176	trimmed_LA_FB_05_0414_S72	T	C	1011.94	292	224	68	yes	0.232877	0.399417	218	26669	Asymptomatic
LA_FB_05_0414_S72	114623	GTO	NO	26690	28	0.329412	trimmed_LA_FB_05_0414_S72	G	T	52.2741	285	241	44	yes	0.154386	0.365198	261	26690	Asymptomatic
LA_FB_05_0414_S72	114623	GTO	NO	28854	26	0.305882	trimmed_LA_FB_05_0414_S72	C	T	269.498	20	7	13	yes	0.65	0.953968	97.5	28854	Asymptomatic
LA_FB_05_0414_S72	114623	GTO	NO	28877	8	0.0941176	trimmed_LA_FB_05_0414_S72	AGTAGGG	TCTAAAC	64.9084	21	14	7	yes	0.333333	0.979742	1531	28877	Asymptomatic
LA_FB_05_0418_S85	117607	GTO	NO	3037	72	0.847059	trimmed_LA_FB_05_0418_S85	C	T	6494.97	209	0	209	yes	1	1	291	3037	Asymptomatic
LA_FB_05_0418_S85	117607	GTO	NO	7113	23	0.270588	trimmed_LA_FB_05_0418_S85	C	T	170.461	193	158	35	yes	0.181347	0.311178	247	7113	Asymptomatic
LA_FB_05_0418_S85	117607	GTO	NO	13354	31	0.364706	trimmed_LA_FB_05_0418_S85	T	C	1303.34	143	77	66	yes	0.461538	0.44186	351	13354	Asymptomatic
LA_FB_05_0418_S85	117607	GTO	NO	14408	79	0.929412	trimmed_LA_FB_05_0418_S85	C	T	16154.5	536	0	536	yes	1	1	849	14408	Asymptomatic
LA_FB_05_0418_S85	117607	GTO	NO	23403	80	0.941176	trimmed_LA_FB_05_0418_S85	A	G	6158.5	201	0	201	yes	1	1	575	23403	Asymptomatic
LA_FB_05_0418_S85	117607	GTO	NO	25266	26	0.305882	trimmed_LA_FB_05_0418_S85	G	T	961.49	327	250	77	yes	0.235474	0.279944	288.5	25266	Asymptomatic
LA_FB_05_0418_S85	117607	GTO	NO	25563	8	0.0941176	trimmed_LA_FB_05_0418_S85	G	T	2921.71	557	394	163	yes	0.292639	0.251623	312	25563	Asymptomatic
LA_FB_05_0418_S85	117607	GTO	NO	26669	29	0.341176	trimmed_LA_FB_05_0418_S85	T	C	3271.55	148	10	138	yes	0.932432	0.399417	218	26669	Asymptomatic
LA_FB_05_0418_S85	117607	GTO	NO	26690	28	0.329412	trimmed_LA_FB_05_0418_S85	G	T	3873.41	215	58	157	yes	0.730233	0.365198	261	26690	Asymptomatic
LA_FB_05_0422_S86	123760	GTO	NO	241	46	0.541176	trimmed_LA_FB_05_0422_S86	C	T	3276.09	108	0	108	yes	1	0.999876	1041	241	Asymptomatic
LA_FB_05_0422_S86	123760	GTO	NO	3037	72	0.847059	trimmed_LA_FB_05_0422_S86	C	T	4989.9	161	0	161	yes	1	1	291	3037	Asymptomatic
LA_FB_05_0422_S86	123760	GTO	NO	7113	23	0.270588	trimmed_LA_FB_05_0422_S86	C	T	261.562	269	220	49	yes	0.182156	0.311178	247	7113	Asymptomatic
LA_FB_05_0422_S86	123760	GTO	NO	14408	79	0.929412	trimmed_LA_FB_05_0422_S86	C	T	8461.19	286	9	277	yes	0.968531	1	849	14408	Asymptomatic
LA_FB_05_0422_S86	123760	GTO	NO	19839	25	0.294118	trimmed_LA_FB_05_0422_S86	T	C	3286.15	501	334	167	yes	0.333333	0.749771	501	19839	Asymptomatic
LA_FB_05_0422_S86	123760	GTO	NO	23403	80	0.941176	trimmed_LA_FB_05_0422_S86	A	G	5920.69	195	0	195	yes	1	1	575	23403	Asymptomatic
LA_FB_05_0422_S86	123760	GTO	NO	25266	26	0.305882	trimmed_LA_FB_05_0422_S86	G	T	179.376	99	78	21	yes	0.212121	0.279944	288.5	25266	Asymptomatic
LA_FB_05_0422_S86	123760	GTO	NO	26669	29	0.341176	trimmed_LA_FB_05_0422_S86	T	C	1148.29	208	144	64	yes	0.307692	0.399417	218	26669	Asymptomatic
LA_FB_05_0422_S86	123760	GTO	NO	26690	28	0.329412	trimmed_LA_FB_05_0422_S86	G	T	1863.24	191	108	83	yes	0.434555	0.365198	261	26690	Asymptomatic
LA_FB_05_0424_S87	26684	GTO	NO	13354	31	0.364706	trimmed_LA_FB_05_0424_S87	T	C	806.214	71	29	42	yes	0.591549	0.44186	351	13354	Asymptomatic
LA_FB_05_0424_S87	26684	GTO	NO	14408	79	0.929412	trimmed_LA_FB_05_0424_S87	C	T	2166.23	70	0	70	yes	1	1	849	14408	Asymptomatic
LA_FB_05_0424_S87	26684	GTO	NO	23403	80	0.941176	trimmed_LA_FB_05_0424_S87	A	G	1236.1	40	0	40	yes	1	1	575	23403	Asymptomatic
LA_FB_05_0424_S87	26684	GTO	NO	24337	19	0.223529	trimmed_LA_FB_05_0424_S87	C	T	140.908	51	39	12	yes	0.235294	0.461538	227	24337	Asymptomatic
LA_FB_05_0424_S87	26684	GTO	NO	25266	26	0.305882	trimmed_LA_FB_05_0424_S87	G	T	250.534	42	28	14	yes	0.333333	0.279944	288.5	25266	Asymptomatic
LA_FB_05_0424_S87	26684	GTO	NO	26669	29	0.341176	trimmed_LA_FB_05_0424_S87	T	C	491.546	40	19	21	yes	0.525	0.399417	218	26669	Asymptomatic
LA_FB_05_0424_S87	26684	GTO	NO	26690	28	0.329412	trimmed_LA_FB_05_0424_S87	G	T	564.771	47	21	26	yes	0.553191	0.365198	261	26690	Asymptomatic
LA_FB_05_0424_S87	26684	GTO	NO	28881	24	0.282353	trimmed_LA_FB_05_0424_S87	GGG	AAC	43.1725	33	25	8	yes	0.242424	1	401.5	28881	Asymptomatic
LA_FB_05_0509_1_S73	28965	GTO	NO	7113	23	0.270588	trimmed_LA_FB_05_0509_1_S73	C	T	560.96	58	32	26	yes	0.448276	0.311178	247	7113	Asymptomatic
LA_FB_05_0509_1_S73	28965	GTO	NO	14408	79	0.929412	trimmed_LA_FB_05_0509_1_S73	C	T	2966.25	97	0	97	yes	1	1	849	14408	Asymptomatic
LA_FB_05_0509_1_S73	28965	GTO	NO	23403	80	0.941176	trimmed_LA_FB_05_0509_1_S73	A	G	1880	61	0	61	yes	1	1	575	23403	Asymptomatic
LA_FB_05_0509_1_S73	28965	GTO	NO	24337	19	0.223529	trimmed_LA_FB_05_0509_1_S73	C	T	244.383	26	14	12	yes	0.461538	0.461538	227	24337	Asymptomatic
LA_FB_05_0509_1_S73	28965	GTO	NO	26669	29	0.341176	trimmed_LA_FB_05_0509_1_S73	T	C	158.649	96	77	19	yes	0.197917	0.399417	218	26669	Asymptomatic
LA_FB_05_0509_1_S73	28965	GTO	NO	26690	28	0.329412	trimmed_LA_FB_05_0509_1_S73	G	T	44.7401	95	79	16	yes	0.168421	0.365198	261	26690	Asymptomatic
LA_FB_05_0511_1_S74	420927	GTO	NO	241	46	0.541176	trimmed_LA_FB_05_0511_1_S74	C	T	10909.2	369	13	356	yes	0.96477	0.999876	1041	241	Asymptomatic
LA_FB_05_0511_1_S74	420927	GTO	NO	3037	72	0.847059	trimmed_LA_FB_05_0511_1_S74	C	T	14066.8	450	0	450	yes	1	1	291	3037	Asymptomatic
LA_FB_05_0511_1_S74	420927	GTO	NO	7113	23	0.270588	trimmed_LA_FB_05_0511_1_S74	C	T	4401.03	560	357	203	yes	0.3625	0.311178	247	7113	Asymptomatic
LA_FB_05_0511_1_S74	420927	GTO	NO	13354	31	0.364706	trimmed_LA_FB_05_0511_1_S74	T	C	9865.11	1465	883	582	yes	0.39727	0.44186	351	13354	Asymptomatic
LA_FB_05_0511_1_S74	420927	GTO	NO	14408	79	0.929412	trimmed_LA_FB_05_0511_1_S74	C	T	45341.2	1456	2	1454	yes	0.998626	1	849	14408	Asymptomatic
LA_FB_05_0511_1_S74	420927	GTO	NO	23403	80	0.941176	trimmed_LA_FB_05_0511_1_S74	A	G	18726.8	621	4	617	yes	0.993559	1	575	23403	Asymptomatic
LA_FB_05_0511_1_S74	420927	GTO	NO	24076	21	0.247059	trimmed_LA_FB_05_0511_1_S74	T	C	3245.24	416	252	164	yes	0.394231	0.519737	152	24076	Asymptomatic
LA_FB_05_0511_1_S74	420927	GTO	NO	24337	19	0.223529	trimmed_LA_FB_05_0511_1_S74	C	T	2484.22	415	288	127	yes	0.306024	0.461538	227	24337	Asymptomatic
LA_FB_05_0511_1_S74	420927	GTO	NO	25266	26	0.305882	trimmed_LA_FB_05_0511_1_S74	G	T	3125.42	868	657	211	yes	0.243088	0.279944	288.5	25266	Asymptomatic
LA_FB_05_0511_1_S74	420927	GTO	NO	26669	29	0.341176	trimmed_LA_FB_05_0511_1_S74	T	C	4391.73	672	456	216	yes	0.321429	0.399417	218	26669	Asymptomatic
LA_FB_05_0511_1_S74	420927	GTO	NO	26690	28	0.329412	trimmed_LA_FB_05_0511_1_S74	G	T	5146.63	844	579	265	yes	0.313981	0.365198	261	26690	Asymptomatic
LA_FB_05_0511_1_S74	420927	GTO	NO	28854	26	0.305882	trimmed_LA_FB_05_0511_1_S74	C	T	2945.62	221	104	117	yes	0.529412	0.953968	97.5	28854	Asymptomatic
LA_FB_05_0511_1_S74	420927	GTO	NO	28881	24	0.282353	trimmed_LA_FB_05_0511_1_S74	GGG	AAC	364.209	260	212	48	yes	0.184615	1	401.5	28881	Asymptomatic
LA_FB_05_0513_S75	182097	GTO	NO	241	46	0.541176	trimmed_LA_FB_05_0513_S75	C	T	6871.78	223	0	223	yes	1	0.999876	1041	241	Asymptomatic
LA_FB_05_0513_S75	182097	GTO	NO	3037	72	0.847059	trimmed_LA_FB_05_0513_S75	CTACC	TTACC	4247.61	137	1	136	yes	0.992701	1	291	3037	Asymptomatic
LA_FB_05_0513_S75	182097	GTO	NO	7113	23	0.270588	trimmed_LA_FB_05_0513_S75	C	T	681.42	238	186	52	yes	0.218487	0.311178	247	7113	Asymptomatic
LA_FB_05_0513_S75	182097	GTO	NO	13354	31	0.364706	trimmed_LA_FB_05_0513_S75	T	C	5678.24	600	306	294	yes	0.49	0.44186	351	13354	Asymptomatic
LA_FB_05_0513_S75	182097	GTO	NO	14408	79	0.929412	trimmed_LA_FB_05_0513_S75	C	T	18274.1	607	10	597	yes	0.983526	1	849	14408	Asymptomatic
LA_FB_05_0513_S75	182097	GTO	NO	19839	25	0.294118	trimmed_LA_FB_05_0513_S75	T	C	318.707	488	408	80	yes	0.163934	0.749771	501	19839	Asymptomatic
LA_FB_05_0513_S75	182097	GTO	NO	23403	80	0.941176	trimmed_LA_FB_05_0513_S75	A	G	8977.78	292	0	292	yes	1	1	575	23403	Asymptomatic
LA_FB_05_0513_S75	182097	GTO	NO	24076	21	0.247059	trimmed_LA_FB_05_0513_S75	T	C	1059.06	229	167	62	yes	0.270742	0.519737	152	24076	Asymptomatic
LA_FB_05_0513_S75	182097	GTO	NO	24620	8	0.0941176	trimmed_LA_FB_05_0513_S75	G	T	208.03	61	45	16	yes	0.262295	0.966369	2023	24620	Asymptomatic
LA_FB_05_0513_S75	182097	GTO	NO	25266	26	0.305882	trimmed_LA_FB_05_0513_S75	G	T	910.403	414	332	82	yes	0.198068	0.279944	288.5	25266	Asymptomatic
LA_FB_05_0513_S75	182097	GTO	NO	26669	29	0.341176	trimmed_LA_FB_05_0513_S75	T	C	2577.97	336	212	124	yes	0.369048	0.399417	218	26669	Asymptomatic
LA_FB_05_0513_S75	182097	GTO	NO	26690	28	0.329412	trimmed_LA_FB_05_0513_S75	G	T	1295.61	333	243	90	yes	0.27027	0.365198	261	26690	Asymptomatic
LA_FB_05_0515_S76	85123	GTO	NO	241	46	0.541176	trimmed_LA_FB_05_0515_S76	C	T	1745.84	63	0	63	yes	1	0.999876	1041	241	Asymptomatic
LA_FB_05_0515_S76	85123	GTO	NO	3037	72	0.847059	trimmed_LA_FB_05_0515_S76	C	T	2100.81	69	0	69	yes	1	1	291	3037	Asymptomatic
LA_FB_05_0515_S76	85123	GTO	NO	7113	23	0.270588	trimmed_LA_FB_05_0515_S76	C	T	89.5525	80	61	19	yes	0.2375	0.311178	247	7113	Asymptomatic
LA_FB_05_0515_S76	85123	GTO	NO	13354	31	0.364706	trimmed_LA_FB_05_0515_S76	T	C	1880.68	228	119	109	yes	0.47807	0.44186	351	13354	Asymptomatic
LA_FB_05_0515_S76	85123	GTO	NO	14408	79	0.929412	trimmed_LA_FB_05_0515_S76	C	T	9131.85	295	0	295	yes	1	1	849	14408	Asymptomatic
LA_FB_05_0515_S76	85123	GTO	NO	23403	80	0.941176	trimmed_LA_FB_05_0515_S76	A	G	5253.88	169	0	169	yes	1	1	575	23403	Asymptomatic
LA_FB_05_0515_S76	85123	GTO	NO	24076	21	0.247059	trimmed_LA_FB_05_0515_S76	T	C	833.287	107	66	41	yes	0.383178	0.519737	152	24076	Asymptomatic
LA_FB_05_0515_S76	85123	GTO	NO	24337	19	0.223529	trimmed_LA_FB_05_0515_S76	C	T	1225.44	103	53	50	yes	0.485437	0.461538	227	24337	Asymptomatic
LA_FB_05_0515_S76	85123	GTO	NO	25266	26	0.305882	trimmed_LA_FB_05_0515_S76	G	T	1177.39	163	104	59	yes	0.361963	0.279944	288.5	25266	Asymptomatic
LA_FB_05_0515_S76	85123	GTO	NO	26669	29	0.341176	trimmed_LA_FB_05_0515_S76	T	C	1695.99	172	96	76	yes	0.44186	0.399417	218	26669	Asymptomatic
LA_FB_05_0515_S76	85123	GTO	NO	26690	28	0.329412	trimmed_LA_FB_05_0515_S76	G	T	1748.2	235	149	86	yes	0.365957	0.365198	261	26690	Asymptomatic
LA_FB_05_0517_S77	40014	GTO	NO	3037	72	0.847059	trimmed_LA_FB_05_0517_S77	C	T	1174.12	39	0	39	yes	1	1	291	3037	Asymptomatic
LA_FB_05_0517_S77	40014	GTO	NO	13354	31	0.364706	trimmed_LA_FB_05_0517_S77	T	C	1067.92	122	60	62	yes	0.508197	0.44186	351	13354	Asymptomatic
LA_FB_05_0517_S77	40014	GTO	NO	14408	79	0.929412	trimmed_LA_FB_05_0517_S77	C	T	4661.42	150	0	150	yes	1	1	849	14408	Asymptomatic
LA_FB_05_0517_S77	40014	GTO	NO	23403	80	0.941176	trimmed_LA_FB_05_0517_S77	A	G	1218.16	42	0	42	yes	1	1	575	23403	Asymptomatic
LA_FB_05_0517_S77	40014	GTO	NO	25266	26	0.305882	trimmed_LA_FB_05_0517_S77	G	T	386.185	89	64	25	yes	0.280899	0.279944	288.5	25266	Asymptomatic
LA_FB_05_0517_S77	40014	GTO	NO	26669	29	0.341176	trimmed_LA_FB_05_0517_S77	T	C	202.25	63	46	17	yes	0.269841	0.399417	218	26669	Asymptomatic
LA_FB_05_0517_S77	40014	GTO	NO	26690	28	0.329412	trimmed_LA_FB_05_0517_S77	G	T	541.595	92	52	40	yes	0.434783	0.365198	261	26690	Asymptomatic
LA_FB_05_0519_S78	155827	GTO	NO	241	46	0.541176	trimmed_LA_FB_05_0519_S78	C	T	1374.86	50	0	50	yes	1	0.999876	1041	241	Asymptomatic
LA_FB_05_0519_S78	155827	GTO	NO	3037	72	0.847059	trimmed_LA_FB_05_0519_S78	C	T	3781.44	121	0	121	yes	1	1	291	3037	Asymptomatic
LA_FB_05_0519_S78	155827	GTO	NO	3140	6	0.0705882	trimmed_LA_FB_05_0519_S78	C	T	192.687	75	57	18	yes	0.24	0.996884	185.5	3140	Asymptomatic
LA_FB_05_0519_S78	155827	GTO	NO	7113	23	0.270588	trimmed_LA_FB_05_0519_S78	C	T	988.439	182	125	57	yes	0.313187	0.311178	247	7113	Asymptomatic
LA_FB_05_0519_S78	155827	GTO	NO	13354	31	0.364706	trimmed_LA_FB_05_0519_S78	T	C	5040.45	401	158	243	yes	0.605985	0.44186	351	13354	Asymptomatic
LA_FB_05_0519_S78	155827	GTO	NO	14408	79	0.929412	trimmed_LA_FB_05_0519_S78	C	T	5395.51	179	0	179	yes	1	1	849	14408	Asymptomatic
LA_FB_05_0519_S78	155827	GTO	NO	19839	25	0.294118	trimmed_LA_FB_05_0519_S78	T	C	569.194	262	205	57	yes	0.217557	0.749771	501	19839	Asymptomatic
LA_FB_05_0519_S78	155827	GTO	NO	23403	80	0.941176	trimmed_LA_FB_05_0519_S78	A	G	4652.74	161	0	161	yes	1	1	575	23403	Asymptomatic
LA_FB_05_0519_S78	155827	GTO	NO	24076	21	0.247059	trimmed_LA_FB_05_0519_S78	T	C	82.9072	33	25	8	yes	0.242424	0.519737	152	24076	Asymptomatic
LA_FB_05_0519_S78	155827	GTO	NO	24337	19	0.223529	trimmed_LA_FB_05_0519_S78	C	T	471.785	82	54	28	yes	0.341463	0.461538	227	24337	Asymptomatic
LA_FB_05_0519_S78	155827	GTO	NO	25266	26	0.305882	trimmed_LA_FB_05_0519_S78	G	T	511.366	116	84	32	yes	0.275862	0.279944	288.5	25266	Asymptomatic
LA_FB_05_0519_S78	155827	GTO	NO	25563	8	0.0941176	trimmed_LA_FB_05_0519_S78	G	T	881.748	437	351	86	yes	0.196796	0.251623	312	25563	Asymptomatic
LA_FB_05_0519_S78	155827	GTO	NO	26669	29	0.341176	trimmed_LA_FB_05_0519_S78	T	C	2915.66	218	90	128	yes	0.587156	0.399417	218	26669	Asymptomatic
LA_FB_05_0519_S78	155827	GTO	NO	26690	28	0.329412	trimmed_LA_FB_05_0519_S78	G	T	2170.94	237	136	101	yes	0.42616	0.365198	261	26690	Asymptomatic
LA_FB_05_0519_S78	155827	GTO	NO	28854	26	0.305882	trimmed_LA_FB_05_0519_S78	C	T	285.767	39	20	19	yes	0.487179	0.953968	97.5	28854	Asymptomatic
LA_FB_05_0658_S96	14043504	GTO	SI	241	46	0.541176	trimmed_LA_FB_05_0658_S96	C	T	762443	24089	5	24084	yes	0.999792	0.999876	1041	241	Symptomatic
LA_FB_05_0658_S96	14043504	GTO	SI	3037	72	0.847059	trimmed_LA_FB_05_0658_S96	C	T	909038	29315	8	29307	yes	0.999727	1	291	3037	Symptomatic
LA_FB_05_0658_S96	14043504	GTO	SI	5765	22	0.258824	trimmed_LA_FB_05_0658_S96	GG	AC	68084.9	47247	36136	11111	yes	0.235168	0.333344	1430	5765	Symptomatic
LA_FB_05_0658_S96	14043504	GTO	SI	14408	79	0.929412	trimmed_LA_FB_05_0658_S96	C	T	777809	24649	7	24642	yes	0.999716	1	849	14408	Symptomatic
LA_FB_05_0658_S96	14043504	GTO	SI	20268	18	0.211765	trimmed_LA_FB_05_0658_S96	A	G	560658	18140	3	18137	yes	0.999835	1	491.5	20268	Symptomatic
LA_FB_05_0658_S96	14043504	GTO	SI	23403	80	0.941176	trimmed_LA_FB_05_0658_S96	A	G	1095830	35671	8	35663	yes	0.999776	1	575	23403	Symptomatic
LA_FB_05_0658_S96	14043504	GTO	SI	24076	21	0.247059	trimmed_LA_FB_05_0658_S96	T	C	943281	30926	27	30899	yes	0.999127	0.519737	152	24076	Symptomatic
LA_FB_05_0658_S96	14043504	GTO	SI	28854	26	0.305882	trimmed_LA_FB_05_0658_S96	C	T	2491660	79983	16	79967	yes	0.9998	0.953968	97.5	28854	Symptomatic
LA_FB_05_0671_S97	20529	GTO	SI	3037	72	0.847059	trimmed_LA_FB_05_0671_S97	C	T	703.509	23	0	23	yes	1	1	291	3037	Symptomatic
LA_FB_05_0671_S97	20529	GTO	SI	5765	22	0.258824	trimmed_LA_FB_05_0671_S97	GG	AC	285.902	58	35	23	yes	0.396552	0.333344	1430	5765	Symptomatic
LA_FB_05_0671_S97	20529	GTO	SI	13354	31	0.364706	trimmed_LA_FB_05_0671_S97	T	C	449.01	190	144	46	yes	0.242105	0.44186	351	13354	Symptomatic
LA_FB_05_0671_S97	20529	GTO	SI	14408	79	0.929412	trimmed_LA_FB_05_0671_S97	C	T	2683.81	89	0	89	yes	1	1	849	14408	Symptomatic
LA_FB_05_0671_S97	20529	GTO	SI	23403	80	0.941176	trimmed_LA_FB_05_0671_S97	A	G	1330.35	45	0	45	yes	1	1	575	23403	Symptomatic
LA_FB_05_0671_S97	20529	GTO	SI	25266	26	0.305882	trimmed_LA_FB_05_0671_S97	G	T	35.4013	44	36	8	yes	0.181818	0.279944	288.5	25266	Symptomatic
LA_FB_05_0671_S97	20529	GTO	SI	28854	26	0.305882	trimmed_LA_FB_05_0671_S97	C	T	774.301	25	0	25	yes	1	0.953968	97.5	28854	Symptomatic
LA_FB_05_0672_S98	397586	GTO	SI	241	46	0.541176	trimmed_LA_FB_05_0672_S98	C	T	19324.1	610	0	610	yes	1	0.999876	1041	241	Symptomatic
LA_FB_05_0672_S98	397586	GTO	SI	3037	72	0.847059	trimmed_LA_FB_05_0672_S98	C	T	24077.2	773	0	773	yes	1	1	291	3037	Symptomatic
LA_FB_05_0672_S98	397586	GTO	SI	5765	22	0.258824	trimmed_LA_FB_05_0672_S98	GG	AC	10777.6	1749	1004	745	yes	0.425958	0.333344	1430	5765	Symptomatic
LA_FB_05_0672_S98	397586	GTO	SI	12926	13	0.152941	trimmed_LA_FB_05_0672_S98	AAAGG	ACAAGG	477.512	1488	1172	316	yes	0.212366	0.240385	1174	12926	Symptomatic
LA_FB_05_0672_S98	397586	GTO	SI	14408	79	0.929412	trimmed_LA_FB_05_0672_S98	C	T	27138.6	860	0	860	yes	1	1	849	14408	Symptomatic
LA_FB_05_0672_S98	397586	GTO	SI	20268	18	0.211765	trimmed_LA_FB_05_0672_S98	A	G	13528.8	439	0	439	yes	1	1	491.5	20268	Symptomatic
LA_FB_05_0672_S98	397586	GTO	SI	23403	80	0.941176	trimmed_LA_FB_05_0672_S98	A	G	36489.2	1178	0	1178	yes	1	1	575	23403	Symptomatic
LA_FB_05_0672_S98	397586	GTO	SI	24076	21	0.247059	trimmed_LA_FB_05_0672_S98	T	C	22584.5	741	2	739	yes	0.997301	0.519737	152	24076	Symptomatic
LA_FB_05_0672_S98	397586	GTO	SI	28854	26	0.305882	trimmed_LA_FB_05_0672_S98	C	T	42838.9	1387	3	1384	yes	0.997837	0.953968	97.5	28854	Symptomatic
UG_FR_P_0002_B10_S80	16127	GTO	NO	14408	79	0.929412	trimmed_UG_FR_P_0002_B10_S80	C	T	1199.17	39	0	39	yes	1	1	849	14408	Asymptomatic
UG_FR_P_0002_B10_S80	16127	GTO	NO	19839	25	0.294118	trimmed_UG_FR_P_0002_B10_S80	T	C	1129.01	80	32	48	yes	0.6	0.749771	501	19839	Asymptomatic
UG_FR_P_0002_E1_S81	11675	GTO	NO	13354	31	0.364706	trimmed_UG_FR_P_0002_E1_S81	T	C	98.044	50	37	13	yes	0.26	0.44186	351	13354	Asymptomatic
UG_FR_P_0002_E1_S81	11675	GTO	NO	25563	8	0.0941176	trimmed_UG_FR_P_0002_E1_S81	G	T	61.7402	42	33	9	yes	0.214286	0.251623	312	25563	Asymptomatic
UG_FR_P_0002_E1_S81	11675	GTO	NO	26669	29	0.341176	trimmed_UG_FR_P_0002_E1_S81	T	C	70.2747	28	20	8	yes	0.285714	0.399417	218	26669	Asymptomatic
